# Revolutionizing COPD and Asthma Management with Artificial Intelligence

**DOI:** 10.1101/2025.03.18.25324219

**Authors:** Yudi Kurniawan Budi Susilo, Shamima Abdul Rahman

## Abstract

The integration of artificial intelligence (AI) into the management of chronic obstructive pulmonary disease (COPD) and asthma offers significant advancements in patient care, diagnosis, and treatment personalization. AI technologies, particularly machine learning and deep learning, have shown great promise in predictive modeling, enabling earlier detection and more accurate diagnoses. AI-driven tools, such as telemedicine and remote monitoring applications, are helping clinicians provide personalized care and manage these conditions more effectively, especially for high-risk patients. Additionally, AI’s ability to analyze vast datasets, including electronic health records and medical imaging, allows for more dynamic and adaptive treatment plans tailored to individual patients’ needs. However, challenges remain, such as ensuring data privacy, addressing ethical concerns, and developing standardized regulatory frameworks to support the implementation of AI in clinical settings. Despite these challenges, the potential of AI to revolutionize COPD and asthma management is vast, and continued research and collaboration will be critical in overcoming these barriers and enhancing healthcare outcomes for patients worldwide.

## Supplementary material for "Revolutionizing COPD and Asthma Management with Artificial Intelligence": Scopus dataset (part 1 of 3)

Authors	Author full names	Author(s) ID	Title	Year	Source title	Volume	Issue	Art. No.	Page start	Page end	Page count	Cited by	DOI	Link	Affiliations	Authors with affiliations	Abstract	Author Keywords	Index Keywords	Molecular Sequence Numbers	Chemicals/CAS	Tradenames	Manufacturers	Funding Details	Funding Texts	References	Correspondence Address	Editors	Publisher	Sponsors	Conference name	Conference date	Conference location	Conference code	ISSN	ISBN	CODEN	PubMed ID	Language of Original Document	Abbreviated Source Title	Document Type	Publication Stage	Open Access	Source	EID
Exarchos K.P.; Aggelopoulou A.; Oikonomou A.; Biniskou T.; Beli V.; Antoniadou E.; Kostikas K.	Exarchos, Konstantinos P. (24398705700); Aggelopoulou, Agapi (57387336500); Oikonomou, Aikaterini (56656256400); Biniskou, Theodora (57387527100); Beli, Vasiliki (57386221200); Antoniadou, Eirini (57386221300); Kostikas, Konstantinos (6602272047)	24398705700; 57387336500; 56656256400; 57387527100; 57386221200; 57386221300; 6602272047	Review of Artificial Intelligence Techniques in Chronic Obstructive Lung Disease	2022	IEEE Journal of Biomedical and Health Informatics	26	5		2331	2338	7	25	10.1109/JBHI.2021.3135838	https://www.scopus.com/inward/record.uri?eid=2-s2.0-85121797480&doi=10.1109%2fJBHI.2021.3135838&partnerID=40&md5=44c6f29c3fee56636de287ee9013ab71	University of Ioannina, Respiratory Medicine Department, School of Medicine, Ioannina, 45500, Greece	Exarchos K.P., University of Ioannina, Respiratory Medicine Department, School of Medicine, Ioannina, 45500, Greece; Aggelopoulou A., University of Ioannina, Respiratory Medicine Department, School of Medicine, Ioannina, 45500, Greece; Oikonomou A., University of Ioannina, Respiratory Medicine Department, School of Medicine, Ioannina, 45500, Greece; Biniskou T., University of Ioannina, Respiratory Medicine Department, School of Medicine, Ioannina, 45500, Greece; Beli V., University of Ioannina, Respiratory Medicine Department, School of Medicine, Ioannina, 45500, Greece; Antoniadou E., University of Ioannina, Respiratory Medicine Department, School of Medicine, Ioannina, 45500, Greece; Kostikas K., University of Ioannina, Respiratory Medicine Department, School of Medicine, Ioannina, 45500, Greece	Background: Artificial Intelligence (AI) has proven to be an invaluable asset in the healthcare domain, where massive amounts of data are produced. Chronic Obstructive Pulmonary Disease (COPD) is a heterogeneous chronic condition with multiscale manifestations and complex interactions that represents an ideal target for AI. Objective: The aim of this review article is to appraise the adoption of AI in COPD research, and more specifically its applications to date along with reported results, potential challenges and future prospects. Methods: We performed a review of the literature from PubMed and DBLP and assembled studies published up to 2020, yielding 156 articles relevant to the scope of this review. Results: The resulting articles were assessed and organized into four basic contextual categories, namely: i) 'COPD diagnosis', ii) 'COPD prognosis', iii) 'Patient classification', iv) 'COPD management', and subsequently presented in an orderly manner based on a set of qualitative and quantitative criteria. Conclusions: We observed considerable acceleration of research activity utilizing AI techniques in COPD research, especially in the last couple of years, nevertheless, the massive production of large and complex data in COPD calls for broader adoption of AI and more advanced techniques. © 2013 IEEE.	Artificial intelligence; chronic bronchitis; chronic obstructive pulmonary disease; data mining; emphysema; machine learning	Artificial Intelligence; Chronic Disease; Delivery of Health Care; Forecasting; Humans; Pulmonary Disease, Chronic Obstructive; Bioinformatics; Computer aided diagnosis; Job analysis; Learning systems; Pulmonary diseases; Artificial intelligence techniques; Chronic bronchitis; Chronic conditions; Chronic obstructive lung disease; Chronic obstructive pulmonary disease; Disease research; Emphysema; Healthcare domains; Machine-learning; Task analysis; acceleration; adoption; algorithm; Article; artificial intelligence; bioinformatics; chronic bronchitis; chronic obstructive lung disease; classifier; clinical decision support system; computer assisted tomography; convolutional neural network; data mining; decision tree; disease severity; electronic health record; emphysema; fuzzy c means clustering; gene expression; hospital readmission; human; learning algorithm; length of stay; lung function test; machine learning; medical history; noninvasive positive pressure ventilation; oxygen therapy; patient coding; physician; prognosis; quantitative analysis; random forest; sensitivity and specificity; systematic review; chronic disease; chronic obstructive lung disease; forecasting; health care delivery; Data mining							Jiang F., Et al., Artificial intelligence in healthcare: Past, present and future, Stroke Vasc Neurol., 2, 4, pp. 230-243, (2017); Angelini E., Dahan S., Shah A., Unravelling machine learning: Insights in respiratory medicine, Eur. Respir. J., 54, 6, (2019); Topalovic M., Et al., Artificial intelligence outperforms pulmonologists in the interpretation of pulmonary function tests, Eur. Respir. J., 53, 4, (2019); John Gibson G., Loddenkemper R., Sibille Y., Lundback B., The European Lung White Book: Respiratory Health and Disease in Europe, (2013); Global Initiative for Chronic Obstructive Lung Disease, Pocket Guide to COPD Diagnosis, Management and Prevention: A Guide for Healthcare., (2017); Exarchos K.P., Beltsiou M., Votti C.-A., Kostikas K., Artificial intelligence techniques in asthma: A systematic review and critical appraisal of the existing literature, Eur. Respir. J., (2020); Tang L.Y.W., Coxson H.O., Lam S., Leipsic J., Tam R.C., Sin D.D., Towards large-scale case-finding: Training and validation of residual networks for detection of chronic obstructive pulmonary disease using low-dose CT, Lancet Digit. Health, 2, 5, pp. e259-e267, (2020); Mostafaei S., Et al., Identification of novel genes in human airway epithelial cells associated with chronic obstructive pulmonary disease (COPD) usingmachine-based learning algorithms, Sci. Rep., 8, 1, (2018); Leidyet Al N.K., Insight into best variables forCOPDcase identification: A random forests analysis, Int. J. Chron. Obstruct. Pulmon. Dis., 3, 1, pp. 406-418, (2016); Cheng Y.-T., Lin Y.-F., Chiang K.-H., Tseng V.S., Mining sequential risk patterns from large-scale clinical databases for early assessment of chronic diseases: A case study on chronic obstructive pulmonary disease, Ieee J. Biomed. Health Informat., 21, 2, pp. 303-311, (2017); Spathis D., Vlamos P., Diagnosing asthma and chronic obstructive pulmonary disease with machine learning, Health Informat. J., 25, 3, pp. 811-827, (2019); Ying J., Et al., Classification of exacerbation frequency in the COPDGene cohort using deep learning with deep belief networks, Ieee J. Biomed. Health Informat., 24, 6, pp. 1805-1813, (2020); Swaminathan S., Et al., A machine learning approach to triaging patients with chronic obstructive pulmonary disease, PLoS One, 12, 11, (2017); Goto T., Jo T., Matsui H., Fushimi K., Hayashi H., Yasunaga H., Machine learning-based prediction models for 30-day readmission after hospitalization for chronic obstructive pulmonary disease, COPD, 16, 5-6, pp. 338-343, (2019); Merone M., Pedone C., Capasso G., Incalzi R.A., Soda P., A decision support system for tele-monitoring COPD-related worrisome events, Ieee J. Biomed. Health Informat., 21, 2, pp. 296-302, (2017); Shah S.A., Velardo C., Farmer A., Tarassenko L., Exacerbations in chronic obstructive pulmonary disease: Identification and prediction using a digital health system, J. Med. Internet Res., 19, 3, (2017); Gonzalez G., Et al., Disease staging and prognosis in smokers using deep learning in chest computed tomography, Amer. J. Respir. Crit. Care Med., 197, 2, pp. 193-203, (2018); Peng L., Et al., Classification and quantification of emphysema using a multi-scale residual network, Ieee J. Biomed. Health Informat., 23, 6, pp. 2526-2536, (2019); Moghadas-Dastjerdi H., Et al., Lung CT image based automatic technique for COPD GOLD stage assessment, Expert Syst. with Appl., 85, pp. 194-203, (2017); Pikoula M., Quint J.K., Nissen F., Hemingway H., Smeeth L., Denaxas S., Identifying clinically importantCOPDsub-Types using data-driven approaches in primary care population based electronic health records, Bmc Med. Informat. Decis. Mak., 19, 1, (2019); Lin S., Zhang Q., Chen F., Luo L., Chen L., Zhang W., Smooth Bayesian network model for the prediction of future high-cost patients with COPD, Int. J. Med. Informat., 126, pp. 147-155, (2019); Pinto-Plata V., Et al., Plasma metabolomics and clinical predictors of survival differences in COPD patients, Respir. Res., 20, 1, (2019); Lee S., Et al., Reducing COPD readmissions: A causal Bayesian network model, Ieee Robot. Automat. Lett., 3, 4, pp. 4046-4053, (2018); Weng Y., Fang Y., Yan H., Yang Y., Hong W., Bayesian nonparametric classification with tree-based feature transformation for NIPPV efficacy prediction in COPD patients, Ieee Access, 7, pp. 177774-177783, (2019); Lu W., Yan Z., An improved fuzzy C-means clustering algorithm for assisted therapy of chronic bronchitis, Technol. Health Care, 23, 6, pp. 699-713, (2015); Kourou K., Exarchos T.P., Exarchos K.P., Karamouzis M.V., Fotiadis D.I., Machine learning applications in cancer prognosis and prediction, Comput. Struct. Biotechnol. J., 13, pp. 8-17, (2015); Kourou K., Exarchos K.P., Papaloukas C., Sakaloglou P., Exarchos T., Fotiadis D.I., Applied machine learning in cancer research: A systematic reviewfor patient diagnosis, classification and prognosis, Comput. Struct. Biotechnol. J., 19, pp. 5546-5555, (2021); Labaki W.W., Et al., The role of chest computed tomography in the evaluation and management of the patient with chronic obstructive pulmonary disease, Amer. J. Respir. Crit. Care Med., 196, 11, pp. 1372-1379, (2017); Xu Y., Et al., Deep learning predicts lung cancer treatment response from serial medical imaging, Clin.Cancer Res., 25, 11, pp. 3266-3275, (2019); Hardy M., Harvey H., Artificial intelligence in diagnostic imaging: Impact on the radiography profession, Br. J. Radiol., 93, 1108, (2020); Oren O., Gersh B.J., Bhatt D.L., Artificial intelligence in medical imaging: Switching from radiographic pathological data to clinically meaningful endpoints, Lancet Digit. Health, 2, 9, pp. e486-e488, (2020); Panayides A.S., Et al., AI in medical imaging informatics: Current challenges and future directions, Ieee J Biomed. Health Informat., 24, 7, pp. 1837-1857, (2020); Xu C., Et al., DCT-MIL: Deep CNN transferredmultiple instance learning for COPD identification using CT images, Phys. Med. Biol., 65, 14, (2020); Fischer A.M., Et al., Comparison of artificial intelligence-based fully automatic chest CT emphysema quantification to pulmonary function testing, Ajr Amer. J. Roentgenol., 214, 5, pp. 1065-1071, (2020); De Fauw J., Et al., Clinically applicable deep learning for diagnosis and referral in retinal disease, Nat. Med., 24, 9, pp. 1342-1350, (2018); Litjens G., Et al., Deep learning as a tool for increased accuracy and efficiency of histopathological diagnosis, Sci. Rep., 6, (2016); Esteva A., Et al., Dermatologist-level classification of skin cancer with deep neural networks, Nature, 542, 7639, pp. 115-118, (2017); Altan G., Kutlu Y., Allahverdi N., Deep learning on computerized analysis of chronic obstructive pulmonary disease, Ieee J. Biomed. Health Informat., 24, 5, pp. 1344-1350, (2019); Garcia-Ordas M.T., Et al., Detecting respiratory pathologies using convolutional neural networks and variational autoencoders for unbalancing data, Sensors, 20, 4, (2020); Tang C., Et al., A temporal visualization of chronic obstructive pulmonary disease progression using deep learning and unstructured clinical notes, Bmc Med. Informat. Decis. Mak., 19, 8, (2019); Viegi G., Pistelli F., Sherrill D.L., Maio S., Baldacci S., Carrozzi L., Definition, epidemiology and natural history of COPD, Eur. Respir. J., 30, 5, pp. 993-1013, (2007); Tan P.-N., Steinbach M., Karpatne A., Kumar V., Introduction to Data Mining, (2013)	K.P. Exarchos; University of Ioannina, Respiratory Medicine Department, School of Medicine, Ioannina, 45500, Greece; email: kexarcho@gmail.com		Institute of Electrical and Electronics Engineers Inc.						21682194		ITIBF	34914601	English	IEEE J. Biomedical Health Informat.	Article	Final		Scopus	2-s2.0-85121797480
Zhang Y.; Xia R.; Lv M.; Li Z.; Jin L.; Chen X.; Han Y.; Shi C.; Jiang Y.; Jin S.	Zhang, Yuepeng (57220074337); Xia, Rongyao (57554949600); Lv, Meiyu (57221950204); Li, Zhiheng (57221964932); Jin, Lingling (57555414800); Chen, Xueda (57554017300); Han, Yaqian (57668790300); Shi, Chunpeng (57671883800); Jiang, Yanan (55538395400); Jin, Shoude (55340154400)	57220074337; 57554949600; 57221950204; 57221964932; 57555414800; 57554017300; 57668790300; 57671883800; 55538395400; 55340154400	Machine-Learning Algorithm-Based Prediction of Diagnostic Gene Biomarkers Related to Immune Infiltration in Patients With Chronic Obstructive Pulmonary Disease	2022	Frontiers in Immunology	13		740513				34	10.3389/fimmu.2022.740513	https://www.scopus.com/inward/record.uri?eid=2-s2.0-85127303007&doi=10.3389%2ffimmu.2022.740513&partnerID=40&md5=6a63339f4ed4b0b91b27cc015ccae2e1	Department of Respiratory Medicine, The Fourth Hospital of Harbin Medical University, Harbin, China; Department of Respiratory Medicine, The Second Hospital of Harbin Medical University, Harbin, China; Department of Medical Oncology, The Fourth Hospital of Harbin Medical University, Harbin, China; School of Instrumentation Science and Engineering, Harbin Institute of Technology, Harbin, China; Department of Pharmacology, State-Province Key Laboratories of Biomedicine- Pharmaceutics of China, Key Laboratory of Cardiovascular Research, Ministry of Education, College of Pharmacy, Harbin Medical University, Harbin, China; Translational Medicine Research and Cooperation Center of Northern China, Heilongjiang Academy of Medical Sciences, Harbin, China	Zhang Y., Department of Respiratory Medicine, The Fourth Hospital of Harbin Medical University, Harbin, China; Xia R., Department of Respiratory Medicine, The Second Hospital of Harbin Medical University, Harbin, China; Lv M., Department of Respiratory Medicine, The Fourth Hospital of Harbin Medical University, Harbin, China; Li Z., Department of Medical Oncology, The Fourth Hospital of Harbin Medical University, Harbin, China; Jin L., Department of Respiratory Medicine, The Fourth Hospital of Harbin Medical University, Harbin, China; Chen X., Department of Respiratory Medicine, The Fourth Hospital of Harbin Medical University, Harbin, China; Han Y., School of Instrumentation Science and Engineering, Harbin Institute of Technology, Harbin, China; Shi C., Department of Pharmacology, State-Province Key Laboratories of Biomedicine- Pharmaceutics of China, Key Laboratory of Cardiovascular Research, Ministry of Education, College of Pharmacy, Harbin Medical University, Harbin, China; Jiang Y., Department of Pharmacology, State-Province Key Laboratories of Biomedicine- Pharmaceutics of China, Key Laboratory of Cardiovascular Research, Ministry of Education, College of Pharmacy, Harbin Medical University, Harbin, China, Translational Medicine Research and Cooperation Center of Northern China, Heilongjiang Academy of Medical Sciences, Harbin, China; Jin S., Department of Respiratory Medicine, The Fourth Hospital of Harbin Medical University, Harbin, China	Objective: This study aims to identify clinically relevant diagnostic biomarkers in chronic obstructive pulmonary disease (COPD) while exploring how immune cell infiltration contributes towards COPD pathogenesis. Methods: The GEO database provided two human COPD gene expression datasets (GSE38974 and GSE76925; n=134) along with the relevant controls (n=49) for differentially expressed gene (DEG) analyses. Candidate biomarkers were identified using the support vector machine recursive feature elimination (SVM-RFE) analysis and the LASSO regression model. The discriminatory ability was determined using the area under the receiver operating characteristic curve (AUC) values. These candidate biomarkers were characterized in the GSE106986 dataset (14 COPD patients and 5 controls) in terms of their respective diagnostic values and expression levels. The CIBERSORT program was used to estimate patterns of tissue infiltration of 22 types of immune cells. Furthermore, the in vivo and in vitro model of COPD was established using cigarette smoke extract (CSE) to validated the bioinformatics results. Results: 80 genes were identified via DEG analysis that were primarily involved in cellular amino acid and metabolic processes, regulation of telomerase activity and phagocytosis, antigen processing and MHC class I-mediated peptide antigen presentation, and other biological processes. LASSO and SVM-RFE were used to further characterize the candidate diagnostic markers for COPD, SLC27A3, and STAU1. SLC27A3 and STAU1 were found to be diagnostic markers of COPD in the metadata cohort (AUC=0.734, AUC=0.745). Their relevance in COPD were validated in the GSE106986 dataset (AUC=0.900 AUC=0.971). Subsequent analysis of immune cell infiltration discovered an association between SLC27A3 and STAU1 with resting NK cells, plasma cells, eosinophils, activated mast cells, memory B cells, CD8+, CD4+, and helper follicular T-cells. The expressions of SLC27A3 and STAU1 were upregulated in COPD models both in vivo and in vitro. Immune infiltration activation was observed in COPD models, accompanied by the enhanced expression of SLC27A3 and STAU1. Whereas, the knockdown of SLC27A3 or STAU1 attenuated the effect of CSE on BEAS-2B cells. Conclusion: STUA1 and SLC27A3 are valuable diagnostic biomarkers of COPD. COPD pathogenesis is heavily influenced by patterns of immune cell infiltration. This study provides a molecular biology insight into COPD occurrence and in exploring new therapeutic means useful in COPD. Copyright © 2022 Zhang, Xia, Lv, Li, Jin, Chen, Han, Shi, Jiang and Jin.	COPD; immune infiltration; LASSO; SLC27A3; STAU1; SVM-RFE	Algorithms; Biomarkers; Cytoskeletal Proteins; Genes, MHC Class I; Humans; Machine Learning; Pulmonary Disease, Chronic Obstructive; RNA-Binding Proteins; amino acid; biological marker; CD19 antigen; CD20 antigen; CD4 antigen; CD57 antigen; CD8 antigen; cholecystokinin octapeptide; cigarette smoke; interleukin 1beta; interleukin 6; major histocompatibility antigen class 1; telomerase; tumor necrosis factor; biological marker; cytoskeleton protein; RNA binding protein; STAU1 protein, human; algorithm; animal experiment; animal model; animal tissue; antigen presentation; Article; BEAS-2B cell line; biological phenomena and functions concerning the entire organism; biosynthesis; cell infiltration; chronic obstructive lung disease; clinical article; cohort analysis; controlled study; correlation analysis; diagnostic test accuracy study; differential gene expression; DNA microarray; eosinophil; functional enrichment analysis; genetic transfection; histology; human; human cell; human tissue; immunocompetent cell; immunohistochemistry; immunotherapy; machine learning; macrophage; mast cell; memory B lymphocyte; metabolism; mouse; natural killer cell; nonhuman; pathogenesis; phagocytosis; plasma cell; real time polymerase chain reaction; receiver operating characteristic; support vector machine; Western blotting; algorithm; gene; genetics; machine learning		amino acid, 65072-01-7; cholecystokinin octapeptide, 25126-32-3; Human immunodeficiency virus reverse transcriptase, ; RNA directed DNA polymerase, ; telomerase, ; Biomarkers, ; Cytoskeletal Proteins, ; RNA-Binding Proteins, ; STAU1 protein, human,			Fourth Hospital of Harbin Medical University; Major Program of Natural Science Foundation of Heilongjiang Province, (ZD2016014); Harbin Applied Technology Research and Development Project, (2016RQXYJ116); Harbin Applied Technology Research and Development Project; National Natural Science Foundation of China, NSFC, (81670028); National Natural Science Foundation of China, NSFC	Funding text 1: This work was funded by the National Science Foundation of China (81670028), the Major Program of Natural Science Foundation of Heilongjiang Province (ZD2016014), Harbin City Applied Technology Research and Development Project (2016RQXYJ116). ; Funding text 2: We acknowledge the National Science Foundation of China (81670028), the Major Program of Natural Science Foundation of Heilongjiang Province (ZD2016014), Harbin City Applied Technology Research and Development Project (2016RQXYJ116). We acknowledge the support from The Fourth Hospital of Harbin Medical University.	Reid D.J., Pham N.T., Emerging Therapeutic Options for the Management of COPD, Clin Med Insights Circ Respir Pulm Med, 7, pp. 7-15, (2013); May S.M., Li J.T., Burden of Chronic Obstructive Pulmonary Disease: Healthcare Costs and Beyond, Allergy Asthma Proc, 36, pp. 4-10, (2015); Qureshi H., Sharafkhaneh A., Hanania N.A., Chronic Obstructive Pulmonary Disease Exacerbations: Latest Evidence and Clinical Implications, Ther Adv Chronic Dis, 5, (2014); Sheikh K., Coxson H.O., Parraga G., This Is What COPD Looks Like, Respirology, 21, (2016); Fischer B.M., Voynow J.A., Ghio A.J., COPD: Balancing Oxidants and Antioxidants, Int J Chron Obstruct Pulmon Dis, 10, (2015); Silverman E.K., Genetics of COPD, Annu Rev Physiol, 82, (2020); Cao Y., Tang W., Tang W., Immune Cell Infiltration Characteristics and Related Core Genes in Lupus Nephritis: Results From Bioinformatic Analysis, BMC Immunol, 20, (2019); Qiu L., Liu X., Identification of Key Genes Involved in Myocardial Infarction, Eur J Med Res, 24, (2019); Zhao E., Bai X., Nomogram Based on microRNA Signature Contributes to Improve Survival Prediction of Clear Cell Renal Cell Carcinoma, BioMed Res Int, 2020, (2020); Zhao E., Zhou C., Chen S., Flap Endonuclease 1 (FEN1) as a Novel Diagnostic and Prognostic Biomarker for Gastric Cancer, Clin Res Hepatol Gastroenterol, 45, (2021); Zhao E., Zhou C., & Chen S. A Signature of 14 Immune-Related Gene Pairs Predicts Overall Survival in Gastric Cancer, Clin Transl Oncol, 23, (2021); Keller A., Ludwig N., Fehlmann T., Kahraman M., Backes C., Kern F., Et al., Low miR-150-5p and miR-320b Expression Predicts Reduced Survival of COPD Patients, Cells, 8, (2019); Lin Y.Z., Zhong X.N., Chen X., Liang Y., Zhang H., Zhu D.L., Roundabout Signaling Pathway Involved in the Pathogenesis of COPD by Integrative Bioinformatics Analysis, Int J Chron Obstruct Pulmon Dis, 14, (2019); Zhong S., Chen C., Liu N., Yang L., Hu Z., Duan P., Et al., Overexpression Of hsa-miR-664a-3p Is Associated With Cigarette Smoke-Induced Chronic Obstructive Pulmonary Disease Via Targeting Fhl1, Int J Chron Obstruct Pulmon Dis, 14, (2019); Deng Y.J., Ren E.H., Yuan W.H., Zhang G.Z., Wu Z.L., Xie Q.Q., GRB10 and E2F3 as Diagnostic Markers of Osteoarthritis and Their Correlation With Immune Infiltration, Diagnostics (Basel), 10, (2020); Nahrendorf M., Swirski F.K., Innate Immune Cells in Ischaemic Heart Disease: Does Myocardial Infarction Beget Myocardial Infarction, Eur Heart J, 37, (2016); Yang S., Liu T., Cheng Y., Bai Y., Liang G., Immune Cell Infiltration as a Biomarker for the Diagnosis and Prognosis of Digestive System Cancer, Cancer Sci, 110, (2019); Leek J.T., Johnson W.E., Parker H.S., Jaffe A.E., Storey J.D., The Sva Package for Removing Batch Effects and Other Unwanted Variation in High-Throughput Experiments, Bioinformatics, 28, (2012); Huang S., Cai N., Pacheco P.P., Narrandes S., Wang Y., Xu W., Applications of Support Vector Machine (SVM) Learning in Cancer Genomics, Cancer Genomics Proteomics, 15, pp. 41-51, (2018); Newman A.M., Liu C.L., Green M.R., Gentles A.J., Feng W., Xu Y., Et al., Robust Enumeration of Cell Subsets From Tissue Expression Profiles, Nat Methods, 12, (2015); He S., Xie L., Lu J., Sun S., Characteristics and Potential Role of M2 Macrophages in COPD, Int J Chron Obstruct Pulmon Dis, 12, (2017); Spond J., Billah M.M., Chapman R.W., Egan R.W., Hey J.A., House A., Et al., The Role of Neutrophils in LPS-Induced Changes in Pulmonary Function in Conscious Rats, Pulm Pharmacol Ther, 17, (2004); Araya J., Tsubouchi K., Sato N., Ito S., Minagawa S., Hara H., Et al., PRKN-Regulated Mitophagy and Cellular Senescence During COPD Pathogenesis, Autophagy, 15, (2019); Terzikhan N., Verhamme K.M., Hofman A., Stricker B.H., Brusselle G.G., Lahousse L., Prevalence and Incidence of COPD in Smokers and non-Smokers: The Rotterdam Study, Eur J Epidemiol, 31, (2016); Bu T., Wang L.F., Yin Y.Q., How Do Innate Immune Cells Contribute to Airway Remodeling in COPD Progression, Int J Chron Obstruct Pulmon Dis, 15, (2020); Caramori G., Ruggeri P., Di Stefano A., Mumby S., Girbino G., Adcock I.M., Et al., Autoimmunity and COPD: Clinical Implications, Chest, 153, (2018); Cruz T., Lopez-Giraldo A., Noell G., Casas-Recasens S., Garcia T., Molins L., Et al., Multi-Level Immune Response Network in Mild-Moderate Chronic Obstructive Pulmonary Disease (COPD), Respir Res, 20, (2019); Zhang H.X., Yang J.J., Zhang S.A., Zhang S.M., Wang J.X., Xu Z.Y., Et al., HIF-1alpha Promotes Inflammatory Response of Chronic Obstructive Pulmonary Disease by Activating EGFR/PI3K/AKT Pathway, Eur Rev Med Pharmacol Sci, 22, (2018); Kuo W.K., Liu Y.C., Chu C.M., Hua C.C., Huang C.Y., Liu M.H., Et al., Amino Acid-Based Metabolic Indexes Identify Patients With Chronic Obstructive Pulmonary Disease And Further Discriminates Patients In Advanced BODE Stages, Int J Chron Obstruct Pulmon Dis, 14, (2019); Ubhi B.K., Cheng K.K., Dong J., Janowitz T., Jodrell D., Tal-Singer R., Et al., Targeted Metabolomics Identifies Perturbations in Amino Acid Metabolism That Sub-Classify Patients With COPD, Mol Biosyst, 8, (2012); Alter P., Baker J.R., Dauletbaev N., Donnelly L.E., Pistenmaa C., Schmeck B., Et al., Update in Chronic Obstructive Pulmonary Disease 2019, Am J Respir Crit Care Med, 202, (2020); Amsellem V., Gary-Bobo G., Marcos E., Maitre B., Chaar V., Validire P., Et al., Telomere Dysfunction Causes Sustained Inflammation in Chronic Obstructive Pulmonary Disease, Am J Respir Crit Care Med, 184, (2011); Jubrail J., Kurian N., Niedergang F., Macrophage Phagocytosis Cracking the Defect Code in COPD, BioMed J, 40, (2017); D'Anna C., Cigna D., Costanzo G., Ferraro M., Siena L., Vitulo P., Et al., Cigarette Smoke Alters Cell Cycle and Induces Inflammation in Lung Fibroblasts, Life Sci, 126, (2015); Kammerl I.E., Dann A., Mossina A., Brech D., Lukas C., Vosyka O., Et al., Impairment of Immunoproteasome Function by Cigarette Smoke and in Chronic Obstructive Pulmonary Disease, Am J Respir Crit Care Med, 193, (2016); Bonnet-Magnaval F., Philippe C., Van Den Berghe L., Prats H., Touriol C., Lacazette E., Hypoxia and ER Stress Promote Staufen1 Expression Through an Alternative Translation Mechanism, Biochem Biophys Res Commun, 479, (2016); Liu Z., Chen Z., Fan R., Jiang B., Chen X., Chen Q., Et al., Over-Expressed Long Noncoding RNA HOXA11-AS Promotes Cell Cycle Progression and Metastasis in Gastric Cancer, Mol Cancer, 16, (2017); Xu T.P., Wang Y.F., Xiong W.L., Ma P., Wang W.Y., Chen W.M., Et al., E2F1 Induces TINCR Transcriptional Activity and Accelerates Gastric Cancer Progression via Activation of TINCR/STAU1/CDKN2B Signaling Axis, Cell Death Dis, 8, (2017); de Lucas S., Peredo J., Marion R.M., Sanchez C., Ortin J., Human Staufen1 Protein Interacts With Influenza Virus Ribonucleoproteins and Is Required for Efficient Virus Multiplication, J Virol, 84, (2010); Lee J.H., Oh J.Y., Pascua P.N., Kim E.G., Choi Y.K., Kim H.K., Impairment of the Staufen1-NS1 Interaction Reduces Influenza Viral Replication, Biochem Biophys Res Commun, 414, (2011); Rao S., Hassine S., Monette A., Amorim R., DesGroseillers L., Mouland A.J., HIV-1 Requires Staufen1 to Dissociate Stress Granules and to Produce Infectious Viral Particles, RNA, 25, (2019); Zhong Y., Hu Z., Wu J., Dai F., Lee F., Xu Y., STAU1 Selectively Regulates the Expression of Inflammatory and Immune Response Genes and Alternative Splicing of the Nerve Growth Factor Receptor Signaling Pathway, Oncol Rep, 44, (2020); Anderson C.M., Stahl A., SLC27 Fatty Acid Transport Proteins, Mol Aspects Med, 34, (2013); Pecka-Kielb E., Kowalewska-Luczak I., Czerniawska-Piatkowska E., Zielak-Steciwko A.E., Effects of Single Nucleotide Polymorphisms in the SLC27A3 Gene on the Nutritional Value of Sheep Milk, Anim (Basel), 10, (2020); Chen H., Li Z., Dong L., Wu Y., Shen H., Chen Z., Lipid Metabolism in Chronic Obstructive Pulmonary Disease, Int J Chron Obstruct Pulmon Dis, 14, (2019); Vestbo J., Hurd S.S., Agusti A.G., Jones P.W., Vogelmeier C., Anzueto A., Et al., Global Strategy for the Diagnosis, Management, and Prevention of Chronic Obstructive Pulmonary Disease: GOLD Executive Summary, Am J Respir Crit Care Med, 187, (2013); Polosukhin V.V., Richmond B.W., Du R.H., Cates J.M., Wu P., Nian H., Et al., Secretory IgA Deficiency in Individual Small Airways Is Associated With Persistent Inflammation and Remodeling, Am J Respir Crit Care Med, 195, (2017); Richmond B.W., Du R.H., Han W., Benjamin J.T., van der Meer R., Gleaves L., Et al., Bacterial-Derived Neutrophilic Inflammation Drives Lung Remodeling in a Mouse Model of Chronic Obstructive Pulmonary Disease, Am J Respir Cell Mol Biol, 58, (2018); Barczyk A., Pierzchala W., Kon O.M., Cosio B., Adcock I.M., Barnes P.J., Cytokine Production by Bronchoalveolar Lavage T Lymphocytes in Chronic Obstructive Pulmonary Disease, J Allergy Clin Immunol, 117, (2006); Suzuki M., Sze M.A., Campbell J.D., Brothers J.F., Lenburg M.E., McDonough J.E., Et al., The Cellular and Molecular Determinants of Emphysematous Destruction in COPD, Sci Rep, 7, (2017); Finch D.K., Stolberg V.R., Ferguson J., Alikaj H., Kady M.R., Richmond B.W., Et al., Lung Dendritic Cells Drive Natural Killer Cytotoxicity in Chronic Obstructive Pulmonary Disease via IL-15ralpha, Am J Respir Crit Care Med, 198, (2018); Brandsma C.A., Hylkema M.N., Geerlings M., van Geffen W.H., Postma D.S., Timens W., Et al., Increased Levels of (Class Switched) Memory B Cells in Peripheral Blood of Current Smokers, Respir Res, 10, (2009)	S. Jin; Department of Respiratory Medicine, The Fourth Hospital of Harbin Medical University, Harbin, China; email: jinshoude@163.com; Y. Jiang; Department of Pharmacology, State-Province Key Laboratories of Biomedicine- Pharmaceutics of China, Key Laboratory of Cardiovascular Research, Ministry of Education, College of Pharmacy, Harbin Medical University, Harbin, China; email: jiangyanan@hrbmu.edu.cn		Frontiers Media S.A.						16643224			35350787	English	Front. Immunol.	Article	Final	All Open Access; Gold Open Access; Green Open Access	Scopus	2-s2.0-85127303007
Meng Q.; Wang J.; Cui J.; Li B.; Wu S.; Yun J.; Aschner M.; Wang C.; Zhang L.; Li X.; Chen R.	Meng, Qingtao (57001986700); Wang, Jiajia (55930900700); Cui, Jian (57199423816); Li, Bin (57208579582); Wu, Shenshen (57001489600); Yun, Jun (57210157821); Aschner, Michael (7006089061); Wang, Chengshuo (57204929951); Zhang, Luo (36068675900); Li, Xiaobo (35741076500); Chen, Rui (59492944500)	57001986700; 55930900700; 57199423816; 57208579582; 57001489600; 57210157821; 7006089061; 57204929951; 36068675900; 35741076500; 59492944500	Prediction of COPD acute exacerbation in response to air pollution using exosomal circRNA profile and Machine learning	2022	Environment International	168		107469				23	10.1016/j.envint.2022.107469	https://www.scopus.com/inward/record.uri?eid=2-s2.0-85136677649&doi=10.1016%2fj.envint.2022.107469&partnerID=40&md5=7f400836adef16fef5a00bbdf6f8b55f	Beijing Key Laboratory of Environmental Toxicology, School of Public Health, Capital Medical University, Beijing, 100069, China; Jiangsu Key Laboratory of Molecular and Functional Imaging, Department of Radiology, Zhongda Hospital, Medical School of Southeast University, 87, Ding Jia Qiao Road, Nanjing, 210009, China; Key Laboratory of Environmental Medicine Engineering, Ministry of Education, School of Public Health, Southeast University, Nanjing, 210009, China; Department of Molecular Pharmacology, Albert Einstein College of Medicine, Forchheimer 209, 1300 Morris Park Avenue, Bronx, 10461, NY, United States; Department of Otolaryngology, Head and Neck Surgery, Beijing TongRen Hospital, Capital Medical University, Beijing, 100730, China; Beijing Key Laboratory of Nasal Diseases, Beijing Institute of Otolaryngology, Beijing, 100005, China; Department of Allergy, Beijing TongRen Hospital, Capital Medical University, Beijing, 100005, China; Beijing Key Laboratory of Nasal Diseases, Beijing Institute of Otolaryngology, Beijing, China; Department of Otolaryngology Head and Neck Surgery, Beijing TongRen Hospital, Capital Medical University, Beijing, 100005, China; School of Public Health, Advanced Innovation Center for Human Brain Protection, Capital Medical University, Beijing, 100069, China; Institute for Chemical Carcinogenesis, Guangzhou Medical University, Guangzhou, 511436, China	Meng Q., Beijing Key Laboratory of Environmental Toxicology, School of Public Health, Capital Medical University, Beijing, 100069, China; Wang J., Beijing Key Laboratory of Environmental Toxicology, School of Public Health, Capital Medical University, Beijing, 100069, China; Cui J., Jiangsu Key Laboratory of Molecular and Functional Imaging, Department of Radiology, Zhongda Hospital, Medical School of Southeast University, 87, Ding Jia Qiao Road, Nanjing, 210009, China, Key Laboratory of Environmental Medicine Engineering, Ministry of Education, School of Public Health, Southeast University, Nanjing, 210009, China; Li B., Beijing Key Laboratory of Environmental Toxicology, School of Public Health, Capital Medical University, Beijing, 100069, China; Wu S., Beijing Key Laboratory of Environmental Toxicology, School of Public Health, Capital Medical University, Beijing, 100069, China; Yun J., Key Laboratory of Environmental Medicine Engineering, Ministry of Education, School of Public Health, Southeast University, Nanjing, 210009, China; Aschner M., Department of Molecular Pharmacology, Albert Einstein College of Medicine, Forchheimer 209, 1300 Morris Park Avenue, Bronx, 10461, NY, United States; Wang C., Department of Otolaryngology, Head and Neck Surgery, Beijing TongRen Hospital, Capital Medical University, Beijing, 100730, China, Beijing Key Laboratory of Nasal Diseases, Beijing Institute of Otolaryngology, Beijing, 100005, China; Zhang L., Department of Allergy, Beijing TongRen Hospital, Capital Medical University, Beijing, 100005, China, Beijing Key Laboratory of Nasal Diseases, Beijing Institute of Otolaryngology, Beijing, China, Department of Otolaryngology Head and Neck Surgery, Beijing TongRen Hospital, Capital Medical University, Beijing, 100005, China; Li X., Beijing Key Laboratory of Environmental Toxicology, School of Public Health, Capital Medical University, Beijing, 100069, China, Key Laboratory of Environmental Medicine Engineering, Ministry of Education, School of Public Health, Southeast University, Nanjing, 210009, China; Chen R., Beijing Key Laboratory of Environmental Toxicology, School of Public Health, Capital Medical University, Beijing, 100069, China, School of Public Health, Advanced Innovation Center for Human Brain Protection, Capital Medical University, Beijing, 100069, China, Institute for Chemical Carcinogenesis, Guangzhou Medical University, Guangzhou, 511436, China	Ambient fine particulate matter (PM2.5) is linked to an increased risk of chronic obstructive pulmonary disease (COPD) exacerbations, which significantly increase the risk of mortality in COPD patients. Identifying the subtype of COPD patients who are sensitive to environmental aggressions is necessary. Using in vitro and in vivo PM2.5 exposure models, we demonstrate that exosomal hsa_circ_0005045 is upregulated by PM2.5 and binds to the protein cargo peroxiredoxin2, which functionally aggravates hallmarks of COPD by recruiting neutrophil elastase and triggering in situ release of tumor necrosis factor (TNF)-α by inflammatory cells. The biological function of hsa_circ_0005045 associated with aggravation of COPD is validated using exosome-transplantation and conditional circRNA-knockdown murine models. By sorting the major components of PM2.5, we find that PM2.5-bound heavy metals, which are distinguishable from the components of cigarette smoke, trigger the elevation of exosomal hsa_circ_0005045. Finally, using machine learning models in a cohort with 327 COPD patients, the PM2.5 exposure-sensitive COPD patients are characterized by relatively high hsa_circ_0005045 expression, non-smoking, and group C (mMRC 0–1 (or CAT < 10) and ≥ 2 exacerbations (or ≥ 1 exacerbation leading to hospital admission) in the past year). Thus, our results suggest that environmental reduction in PM2.5 emission provides a targeted approach to protecting non-smoking COPD patients against air pollution-related disease exacerbation. © 2022 The Author(s)	Air pollution; circRNA; COPD; Machine learning; PM<sub>2.5</sub>	Air Pollutants; Air Pollution; Animals; Environmental Exposure; Humans; Mice; Particulate Matter; Pulmonary Disease, Chronic Obstructive; RNA, Circular; Tumor Necrosis Factor-alpha; Air pollution; Cell death; Heavy metals; Hospitals; Pulmonary diseases; Smoke; cigarette smoke; circular ribonucleic acid; leukocyte elastase; peroxiredoxin 2; tumor necrosis factor; circular ribonucleic acid; tumor necrosis factor; Acute exacerbations; Ambients; Chronic obstructive pulmonary disease; Circrna; Fine particulate matter; In-vitro; Machine-learning; PM 2.5; Profile learning; Vitro and in vivo; atmospheric pollution; chronic obstructive pulmonary disease; health risk; machine learning; mortality; particulate matter; pollution exposure; prediction; RNA; adult; aged; air pollution; animal experiment; animal model; animal tissue; Article; C57BL 6 mouse; chronic obstructive lung disease; cohort analysis; controlled study; disease exacerbation; environmental exposure; environmental factor; exosome; female; human; in vitro study; in vivo study; machine learning; major clinical study; male; mouse; nonhuman; particulate matter 2.5; prediction; protein expression; upregulation; air pollutant; analysis; animal; particulate matter; Machine learning		leukocyte elastase, 109968-22-1; Air Pollutants, ; Particulate Matter, ; RNA, Circular, ; Tumor Necrosis Factor-alpha,			Guangdong Provincial Natural Science Foundation Team Project, (2018B030312005); National Institute of Environmental Health Sciences, NIEHS, (R01 ES020852, R01 ES07331, R01ES010563); National Institute of Environmental Health Sciences, NIEHS; National Natural Science Foundation of China, NSFC, (81730088); National Natural Science Foundation of China, NSFC; National Science Fund for Distinguished Young Scholars, (81973084, 82003498, 82003499, 82025031, 91943301); National Science Fund for Distinguished Young Scholars	This work was supported by the State Key Program of the National Natural Science Foundation of China ( 81730088 ), the National Science Fund for Distinguished Young Scholars (82025031), the National Natural Science Foundation of China (81973084, 82003498, 82003499, 91943301), and Guangdong Provincial Natural Science Foundation Team Project, China (2018B030312005). MA was supported by the National Institute of Environmental Health Sciences (NIEHS) (R01 ES10563, R01 ES07331, and R01 ES020852). The funders had no role in study design, data collection and analysis, decision to publish, or preparation of the manuscript. All authors approved the manuscript.	Adibi A., Sin D.D., Safari A., Johnson K.M., Aaron S.D., FitzGerald J.M., Sadatsafavi M., The Acute COPD Exacerbation Prediction Tool (ACCEPT): a modelling study, Lancet Respir. Med., 8, pp. 1013-1021, (2020); Amaral J.L.M., Lopes A.J., Faria A.C.D., Melo P.L., Machine learning algorithms and forced oscillation measurements to categorise the airway obstruction severity in chronic obstructive pulmonary disease, Comput. Methods Programs Biomed., 118, 2, pp. 186-197, (2015); Annesi-Maesano I., Air Pollution and Chronic Obstructive Pulmonary Disease Exacerbations: When Prevention Becomes Feasible, Am. J. Respir. Crit. Care, 199, 5, pp. 547-548, (2019); Arias-Perez R.D., Taborda N.A., Gomez D.M., Narvaez J.F., Porras J., Hernandez J.C., Inflammatory effects of particulate matter air pollution, Environ. Sci. Pollut. Res. Int., 27, 34, pp. 42390-42404, (2020); Atkinson R.W., Kang S., Anderson H.R., Mills I.C., Walton H.A., Epidemiological time series studies of PM2.5 and daily mortality and hospital admissions: a systematic review and meta-analysis, Thorax, 69, 7, pp. 660-665, (2014); Bayer S.B., Maghzal G., Stocker R., Hampton M.B., Winterbourn C.C., Neutrophil-mediated oxidation of erythrocyte peroxiredoxin 2 as a potential marker of oxidative stress in inflammation, FASEB journal : official publication of the Federation of American Societies for Experimental Biology, 27, 8, pp. 3315-3322, (2013); Boehm A., Pizzini A., Sonnweber T., Loeffler-Ragg J., Lamina C., Weiss G., Tancevski I., Assessing global COPD awareness with Google Trends, Eur. Respir., 53, 6, (2019); Boland M.R., Tsiachristas A., Kruis A.L., Chavannes N.H., Rutten-van Molken M.P., Are GOLD ABCD groups better associated with health status and costs than GOLD 1234 grades? A cross-sectional study, Primary care respiratory journal : journal of the General Practice Airways Group, 23, pp. 30-37, (2014); Boxio R., Wartelle J., Nawrocki-Raby B., Lagrange B., Malleret L., Hirche T., Taggart C., Pacheco Y., Devouassoux G., Bentaher A., Neutrophil elastase cleaves epithelial cadherin in acutely injured lung epithelium, Respir. Res., 17, (2016); Chen D., Ma W., Ke Z., Xie F., CircRNA hsa_circ_100395 regulates miR-1228/TCF21 pathway to inhibit lung cancer progression, Cell cycle, 17, 16, pp. 2080-2090, (2018); Chen N., Zhao G., Yan X.U., Lv Z., Yin H., Zhang S., Song W., Li X., Li L., Du Z., Jia L., Zhou L., Li W., Hoffman A.R., Hu J.-F., Cui J., A novel FLI1 exonic circular RNA promotes metastasis in breast cancer by coordinately regulating TET1 and DNMT1, Genome Biol., 19, 1, (2018); Chen X.U., Yang T., Wang W., Xi W., Zhang T., Li Q.I., Yang A., Wang T., Circular RNAs in immune responses and immune diseases, Theranostics, 9, 2, pp. 588-607, (2019); Cheng Y., Luo W., Li Z., Cao M., Zhu Z., Han C., Dai X., Zhang W., Wang J., Yao H., Et al., CircRNA-012091/PPP1R13B-Mediated Lung Fibrotic Response in Silicosis via ER Stress and Autophagy, Am. J. Respir. Cell Mol. Biol., (2019); Criner R.N., Labaki W.W., Regan E.A., Bon J.M., Soler X., Bhatt S.P., Murray S., Hokanson J.E., Silverman E.K., Crapo J.D., Et al., (2019); DeVries R., Kriebel D., Sama S., Outdoor Air Pollution and COPD-Related Emergency Department Visits, Hospital Admissions, and Mortality: A Meta-Analysis, COPD14., 14, 1, pp. 113-121, (2017); Du W.W., Zhang C., Yang W., Yong T., Awan F.M., Yang B.B., Identifying and Characterizing circRNA-Protein Interaction, Theranostics, 7, 17, pp. 4183-4191, (2017); Elbarbary M., Oganesyan A., Honda T., Kelly P., Zhang Y., Guo Y., Morgan G., Guo Y., Negin J., Ambient air pollution, lung function and COPD: cross-sectional analysis from the WHO Study of AGEing and adult health wave 1, BMJ Open Respir, 7, 1, (2020); Fan L., Cao Q., Liu J., Zhang J., Li B., Circular RNA profiling and its potential for esophageal squamous cell cancer diagnosis and prognosis, Mol. Cancer, 18, (2019); Federti E., Matte A., Ghigo A., Andolfo I., James C., Siciliano A., Leboeuf C., Janin A., Manna F., Choi S.Y., Iolascon A., Beneduce E., Melisi D., Kim D.W., Levi S., De Franceschi L., Peroxiredoxin-2 plays a pivotal role as multimodal cytoprotector in the early phase of pulmonary hypertension, Free Radic. Biol. Med., 112, pp. 376-386, (2017); Fujita Y.U., Kosaka N., Araya J., Kuwano K., Ochiya T., Extracellular vesicles in lung microenvironment and pathogenesis, Trends Mol., 21, 9, pp. 533-542, (2015); Genschmer K.R., Russell D.W., Lal C., Szul T., Bratcher P.E., Noerager B.D., Abdul Roda M., Xu X., Rezonzew G., Viera L., Dobosh B.S., Margaroli C., Abdalla T.H., King R.W., McNicholas C.M., Wells J.M., Dransfield M.T., Tirouvanziam R., Gaggar A., Blalock J.E., Activated PMN Exosomes: Pathogenic Entities Causing Matrix Destruction and Disease in the Lung, Cell, 176, 1-2, pp. 113-126.e15, (2019); Guarnerio J., Zhang Y., Cheloni G., Panella R., Mae Katon J., Simpson M., Matsumoto A., Papa A., Loretelli C., Petri A., Kauppinen S., Garbutt C., Nielsen G.P., Deshpande V., Castillo-Martin M., Cordon-Cardo C., Dimitrios S., Clohessy J.G., Batish M., Pandolfi P.P., Intragenic antagonistic roles of protein and circRNA in tumorigenesis, Cell Res, 29, 8, pp. 628-640, (2019); Hu J., Huang L., Chen M., Liao H., Zhang H., Wang S., Zhang Q., Ying Q.I., Premature Mortality Attributable to Particulate Matter in China: Source Contributions and Responses to Reductions, Environ. Sci. Technol., 51, 17, pp. 9950-9959, (2017); Huang A., Zheng H., Wu Z., Chen M., Huang Y., Circular RNA-protein interactions: functions, mechanisms, and identification, Theranostics, 10, 8, pp. 3503-3517, (2020); Huang Y., Bao M., Xiao J., Qiu Z., Wu K., Effects of PM2.5 on Cardio-Pulmonary Function Injury in Open Manganese Mine Workers, Int. J. Environm. Res. Public Health, 16, (2019); Huang Z., Cao Y., Zhou M., Qi X., Fu B., Mou Y., Wu G., Xie J., Zhao J., Xiong W., Hsa_circ_0005519 increases IL-13/IL-6 by regulating hsa-let-7a-5p in CD4(+) T cells to affect asthma, Clin. Experim. Allergy : J. British Soc. Allergy Clin. Immunol., 49, pp. 1116-1127, (2019); Huang Z.-K., Yao F.-Y., Xu J.-Q., Deng Z., Su R.-G., Peng Y.-P., Luo Q., Li J.-M., Microarray Expression Profile of Circular RNAs in Peripheral Blood Mononuclear Cells from Active Tuberculosis Patients, Cell. Physiol. Biochem. Int. J. Experim. Cell. Physiol. Biochem., 45, 3, pp. 1230-1240, (2018); Jung Y.J., Kim E.J., Heo J.Y., Choi Y.H., Kim D.J., Ha K.H., Short-Term Air Pollution Exposure and Risk of Acute Exacerbation of Chronic Obstructive Pulmonary Disease in Korea: A National Time-Stratified Case-Crossover Study, Int. J. Environ. Res. Public, 19, 5, (2022); Kaur G., Maremanda K.P., Campos M., Chand H.S., Li F., Hirani N., Haseeb M.A., Li D., Rahman I., Distinct Exosomal miRNA Profiles from BALF and Lung Tissue of COPD and IPF Patients, Int. J. Mol. Sci., 22, (2021); Larracy R., Phinyomark A., Scheme E., Machine Learning Model Validation for Early Stage Studies with Small Sample Sizes, Annu. Int. Conf. IEEE Eng. Med. Biol. Soc., 2021, pp. 2314-2319, (2021); Le L.A.K., Johannessen A., Hardie J.A., Johansen O.E., Gulsvik A., Vikse B.E., Bakke P., Prevalence and prognostic ability of the GOLD 2017 classification compared to the GOLD 2011 classification in a Norwegian COPD cohort, Int. J. Chron. Obstruct. Pulmon. Dis., 14, pp. 1639-1655, (2019); Lee Y.J., Knockout Mouse Models for Peroxiredoxins, Antioxidants, 9, 2, (2020); Li J., Sun S., Tang R., Qiu H., Huang Q., Mason T.G., Tian L., Major air pollutants and risk of COPD exacerbations: a systematic review and meta-analysis, Int. J. Chron. Obstruct. Pulmon. Dis., 11, pp. 3079-3091, (2016); Li M., Hua Q., Shao Y., Zeng H., Liu Y., Diao Q., Zhang H., Qiu M., Zhu J., Li X., Ling Y., Zhang R., Jiang Y., Circular RNA circBbs9 promotes PM2.5-induced lung inflammation in mice via NLRP3 inflammasome activation, Environ. Int., 143, (2020); Li X., Cui J., Yang H., Sun H., Lu R., Gao N.A., Meng Q., Wu S., Wu J., Aschner M., Chen R., Colonic Injuries Induced by Inhalational Exposure to Particulate-Matter Air Pollution, Adv. Sci., 6, 11, (2019); Li X., Yang H., Sun H., Lu R., Zhang C., Gao N.A., Meng Q., Wu S., Wang S., Aschner M., Wu J., Tang B., Gu A., Kay S.A., Chen R., Taurine ameliorates particulate matter-induced emphysema by switching on mitochondrial NADH dehydrogenase genes, PNAS, 114, 45, (2017); Li Y., Zhang Z., Liu H., Zhou H., Fan Z., Lin M., Wu D., Xia B., Characteristics, sources and health risk assessment of toxic heavy metals in PM2.5 at a megacity of southwest China, Environm. Geochem. Health, 38, 2, pp. 353-362, (2016); Liang L., Li C., Shen Y., Rong H., Jing H., Tong Z., Long-Term Trends in Hospitalization and Outcomes in Adult Patients with Exacerbation of Chronic Obstructive Pulmonary Disease in Beijing, China, from 2008 to 2017, Int. J. Chron. Obstruct. Pulmon. Dis., 15, pp. 1155-1164, (2020); Liu J., Chen Y., Chao S., Cao H., Zhang A., Yang Y., Emission control priority of PM2.5-bound heavy metals in different seasons: A comprehensive analysis from health risk perspective, Sci Total Environm., 644, pp. 20-30, (2018); Liu Z., Yan J., Tong L., Liu S., Zhang Y., The role of exosomes from BALF in lung disease, J. Cell Physiol., 237, 1, pp. 161-168, (2022); Maas S.L.N., Breakefield X.O., Weaver A.M., Extracellular Vesicles: Unique Intercellular Delivery Vehicles, Trends in cell, 27, 3, pp. 172-188, (2017); Mullen L., Hanschmann E.-M., Lillig C.H., Herzenberg L.A., Ghezzi P., Cysteine Oxidation Targets Peroxiredoxins 1 and 2 for Exosomal Release through a Novel Mechanism of Redox-Dependent Secretion, Molecular, 21, 1, pp. 98-108, (2015); Pastor M.D., Nogal A., Molina-Pinelo S., Melendez R., Salinas A., Gonzalez De la Pena M., Martin-Juan J., Corral J., Garcia-Carbonero R., Carnero A., Paz-Ares L., Identification of proteomic signatures associated with lung cancer and COPD, Journal of, 89, pp. 227-237, (2013); Patop I.L., Wust S., Kadener S., Past, present, and future of circRNAs, (2019); Piwecka M., Glazar P., Hernandez-Miranda L.R., Memczak S., Wolf S.A., Rybak-Wolf A., Filipchyk A., Klironomos F., Cerda Jara C.A., Fenske P., Trimbuch T., Zywitza V., Plass M., Schreyer L., Ayoub S., Kocks C., Kuhn R., Rosenmund C., Birchmeier C., Rajewsky N., Loss of a mammalian circular RNA locus causes miRNA deregulation and affects brain function, Science, 357, 6357, (2017); Salzano S., Checconi P., Hanschmann E.-M., Lillig C.H., Bowler L.D., Chan P., Vaudry D., Mengozzi M., Coppo L., Sacre S., Atkuri K.R., Sahaf B., Herzenberg L.A., Herzenberg L.A., Mullen L., Ghezzi P., Linkage of inflammation and oxidative stress via release of glutathionylated peroxiredoxin-2, which acts as a danger signal, PNAS, 111, 33, pp. 12157-12162, (2014); Serban K.A., Pratte K.A., Bowler R.P., Protein Biomarkers for COPD Outcomes, Chest, 159, 6, pp. 2244-2253, (2021); Shichita T., Hasegawa E., Kimura A., Morita R., Sakaguchi R., Takada I., Sekiya T., Ooboshi H., Kitazono T., Yanagawa T., Ishii T., Takahashi H., Mori S., Nishibori M., Kuroda K., Akira S., Miyake K., Yoshimura A., Peroxiredoxin family proteins are key initiators of post-ischemic inflammation in the brain, Nature, 18, 6, pp. 911-917, (2012); Soleimani M., Amini N., Sadeghian B., Wang D., Fang L., Heavy metals and their source identification in particulate matter (PM2.5) in Isfahan City Iran, J. Environm., 72, pp. 166-175, (2018); Suissa S., Dell'Aniello S., Ernst P., Long-term natural history of chronic obstructive pulmonary disease: severe exacerbations and mortality, Thorax, 67, 11, pp. 957-963, (2012); Sun H., Burrola S., Wu J., Ding W.-Q., Extracellular Vesicles in the Development of Cancer Therapeutics, Int. J. Mol., 21, 17, (2020); Uddin S., Khan A., Hossain M.E., Moni M.A., Comparing different supervised machine learning algorithms for disease prediction, BMC Med. Inform. Decis. Mak, 19, 1, (2019); Ventura L.M.B., Mateus V.L., de Almeida A.C.S.L., Wanderley K.B., Taira F.T., Saint'Pierre T.D., Gioda A., Chemical composition of fine particles (PM2.5): water-soluble organic fraction and trace metals, Air Qual. Atmos. Health, 10, 7, pp. 845-852, (2017); Vogelmeier C.F., Criner G.J., Martinez F.J., Anzueto A., Barnes P.J., Bourbeau J., Celli B.R., Chen R., Decramer M., Fabbri L.M., Frith P., Halpin D.M.G., Lopez Varela M.V., Nishimura M., Roche N., Rodriguez-Roisin R., Sin D.D., Singh D., Stockley R., Vestbo J., Wedzicha J.A., Agusti A., Global Strategy for the Diagnosis, Management, and Prevention of Chronic Obstructive Lung Disease 2017 Report. GOLD Executive Summary, Am. J. Respir. Crit. Care, 195, 5, pp. 557-582, (2017); Wang C., Chen X., Du L., Zhan Q., Yang T., Fang Z., Comparison of machine learning algorithms for the identification of acute exacerbations in chronic obstructive pulmonary disease, Comput. Methods Programs Biomed., 188, (2020); Wang C., Xu J., Yang L., Xu Y., Zhang X., Bai C., Kang J., Ran P., Shen H., Wen F., Et al., Prevalence and risk factors of chronic obstructive pulmonary disease in China (the China Pulmonary Health [CPH] study): a national cross-sectional study, Lancet, 391, pp. 1706-1717, (2018); Wang N., Wang Q., Du T., Gabriel A.N.A., Wang X., Sun L., Li X., Xu K., Jiang X., Zhang Y., The Potential Roles of Exosomes in Chronic Obstructive Pulmonary Disease, Front. Med. (Lausanne), 7, (2020); Wang Y., Liu J., Ma J., Sun T., Zhou Q., Wang W., Wang G., Wu P., Wang H., Jiang L., Et al., Exosomal circRNAs: biogenesis, effect and application in human diseases, Mol. Cancer, 18, (2019); Watz H., Tetzlaff K., Magnussen H., Mueller A., Rodriguez-Roisin R., Wouters E.F.M., Vogelmeier C., Calverley P.M.A., Spirometric changes during exacerbations of COPD: a post hoc analysis of the WISDOM trial, Respir. Res., 19, (2018); Wei Y., Chen X., Liang C., Ling Y., Yang X., Ye X., Zhang H., Yang P., Cui X., Ren Y., Et al., A Noncoding Regulatory RNAs Network Driven by Circ-CDYL Acts Specifically in the Early Stages Hepatocellular Carcinoma, Hepatology, (2019); Yan P., Liu P., Lin R., Xiao K., Xie S., Wang K., Zhang Y., He X., Zhao S., Zhang X., Et al., Effect of ambient air quality on exacerbation of COPD in patients and its potential mechanism, Int. J. Chronic Obstructive Pulmonary Disease, 14, pp. 1517-1526, (2019); Yang Y., Christakos G., Yang X., He J., Spatiotemporal characterization and mapping of PM2.5 concentrations in southern Jiangsu Province China, Environm. Pollut., 234, pp. 794-803, (2018); Zeng N., Wang T., Chen M., Yuan Z., Qin J., Wu Y., Gao L., Shen Y., Chen L., Wen F., Cigarette smoke extract alters genome-wide profiles of circular RNAs and mRNAs in primary human small airway epithelial cells, J. Cell. Mol. Med., 23, pp. 5532-5541, (2019); Zeng X., Xu X., Zheng X., Reponen T., Chen A., Huo X., Heavy metals in PM2.5 and in blood, and children's respiratory symptoms and asthma from an e-waste recycling area, Environm. Pollut., 210, pp. 346-353, (2016); Zhang N., Nan A., Chen L., Li X., Jia Y., Qiu M., Dai X., Zhou H., Zhu J., Zhang H., Et al., Circular RNA circSATB2 promotes progression of non-small cell lung cancer cells, Mol. Cancer, 19, (2020); Zhang Y., Du L., Bai Y., Han B., He C., Gong L., Huang R., Shen L., Chao J., Liu P., Et al., CircDYM ameliorates depressive-like behavior by targeting miR-9 to regulate microglial activation via HSP90 ubiquitination, Mol. Psychiatry, (2018); Zhong Y., Wang Y., Zhang C., Hu Y., Sun C., Liao J., Wang G., Identification of long non-coding RNA and circular RNA in mice after intra-tracheal instillation with fine particulate matter, Chemosphere, 235, pp. 519-526, (2019); Zhou L., Wu B., Yang J., Wang B., Pan J., Xu D., Du C., Knockdown of circFOXO3 ameliorates cigarette smoke-induced lung injury in mice, (2021); Zhu L., Sun H.T., Wang S., Huang S.L., Zheng Y., Wang C.Q., Hu B.Y., Qin W., Zou T.T., Fu Y., Et al., (2020)	L. Zhang; Beijing Institute of Otolaryngology, Beijing, No. 17, HouGouHuTong, Dongcheng District, 100005, China; email: dr.luozhang@139.com		Elsevier Ltd						01604120		ENVID	36041244	English	Environ. Int.	Article	Final	All Open Access; Gold Open Access; Green Open Access	Scopus	2-s2.0-85136677649
Su J.G.; Barrett M.A.; Combs V.; Henderson K.; Van Sickle D.; Hogg C.; Simrall G.; Moyer S.S.; Tarini P.; Wojcik O.; Sublett J.; Smith T.; Renda A.M.; Balmes J.; Gondalia R.; Kaye L.; Jerrett M.	Su, Jason G (11840142100); Barrett, Meredith A (23567765400); Combs, Veronica (57202003064); Henderson, Kelly (57193166166); Van Sickle, David (12140909800); Hogg, Chris (57193161542); Simrall, Grace (57202004149); Moyer, Sarah S (57202009410); Tarini, Paul (57202022749); Wojcik, Oktawia (35751013500); Sublett, James (6603679185); Smith, Ted (57205444364); Renda, Andrew M (56989051900); Balmes, John (7005041892); Gondalia, Rahul (55701668900); Kaye, Leanne (49961411000); Jerrett, Michael (57204339574)	11840142100; 23567765400; 57202003064; 57193166166; 12140909800; 57193161542; 57202004149; 57202009410; 57202022749; 35751013500; 6603679185; 57205444364; 56989051900; 7005041892; 55701668900; 49961411000; 57204339574	Identifying impacts of air pollution on subacute asthma symptoms using digital medication sensors	2022	International Journal of Epidemiology	51	1		213	224	11	15	10.1093/ije/dyab187	https://www.scopus.com/inward/record.uri?eid=2-s2.0-85121757506&doi=10.1093%2fije%2fdyab187&partnerID=40&md5=5e314e1f003ef72673c3e926b6de9a0e	Division of Environmental Health Sciences, School of Public Health, University of California at Berkeley, Berkeley, CA, United States; Propeller Health, San Francisco, CA, United States; Center for Healthy Air, Water and Soil University of Louisville, Louisville, KY, United States; Propeller Health, Madison, WI, United States; Department of Population Health Sciences, School of Medicine and Public Health, University of Wisconsin, Madison, WI, United States; Louisville Metro, Office of Civic Innovation, Louisville, KY, United States; Louisville Metro, Department of Public Health and Wellness, Louisville, KY, United States; Robert Wood Johnson Foundation, Princeton, NJ, United States; Family Allergy and Asthma, Louisville, KY, United States; Envirome Institute, School of Medicine, University of Louisville, Louisville, KY, United States; Humana, Louisville, KY, United States; Fielding School of Public Health, University of California, Los Angeles, CA, United States	Su J.G., Division of Environmental Health Sciences, School of Public Health, University of California at Berkeley, Berkeley, CA, United States; Barrett M.A., Propeller Health, San Francisco, CA, United States; Combs V., Center for Healthy Air, Water and Soil University of Louisville, Louisville, KY, United States; Henderson K., Propeller Health, San Francisco, CA, United States; Van Sickle D., Propeller Health, Madison, WI, United States, Department of Population Health Sciences, School of Medicine and Public Health, University of Wisconsin, Madison, WI, United States; Hogg C., Propeller Health, San Francisco, CA, United States; Simrall G., Louisville Metro, Office of Civic Innovation, Louisville, KY, United States; Moyer S.S., Louisville Metro, Department of Public Health and Wellness, Louisville, KY, United States; Tarini P., Robert Wood Johnson Foundation, Princeton, NJ, United States; Wojcik O., Robert Wood Johnson Foundation, Princeton, NJ, United States; Sublett J., Family Allergy and Asthma, Louisville, KY, United States; Smith T., Center for Healthy Air, Water and Soil University of Louisville, Louisville, KY, United States, Envirome Institute, School of Medicine, University of Louisville, Louisville, KY, United States; Renda A.M., Humana, Louisville, KY, United States; Balmes J., Division of Environmental Health Sciences, School of Public Health, University of California at Berkeley, Berkeley, CA, United States; Gondalia R., Propeller Health, San Francisco, CA, United States; Kaye L., Propeller Health, San Francisco, CA, United States; Jerrett M., Fielding School of Public Health, University of California, Los Angeles, CA, United States	Objective tracking of asthma medication use and exposure in real-time and space has not been feasible previously. Exposure assessments have typically been tied to residential locations, which ignore exposure within patterns of daily activities. Methods: We investigated the associations of exposure to multiple air pollutants, derived from nearest air quality monitors, with space-time asthma rescue inhaler use captured by digital sensors, in Jefferson County, Kentucky. A generalized linear mixed model, capable of accounting for repeated measures, over-dispersion and excessive zeros, was used in our analysis. A secondary analysis was done through the random forest machine learning technique. Results: The 1039 participants enrolled were 63.4% female, 77.3% adult (>18) and 46.8% White. Digital sensors monitored the time and location of over 286 980 asthma rescue medication uses and associated air pollution exposures over 193 697 patient-days, creating a rich spatiotemporal dataset of over 10 905 240 data elements. In the generalized linear mixed model, an interquartile range (IQR) increase in pollutant exposure was associated with a mean rescue medication use increase per person per day of 0.201 [95% confidence interval (CI): 0.189-0.214], 0.153 (95% CI: 0.136-0.171), 0.131 (95% CI: 0.115-0.147) and 0.113 (95% CI: 0.097-0.129), for sulphur dioxide (SO2), nitrogen dioxide (NO2), fine particulate matter (PM2.5) and ozone (O3), respectively. Similar effect sizes were identified with the random forest model. Time-lagged exposure effects of 0-3 days were observed. Conclusions: Daily exposure to multiple pollutants was associated with increases in daily asthma rescue medication use for same day and lagged exposures up to 3 days. Associations were consistent when evaluated with the random forest modelling approach. © 2021 The Author(s) 2021; all rights reserved. Published by Oxford University Press on behalf of the International Epidemiological Association.	Asthma; digital sensor; environmental trigger; mobile health; short-acting beta agonist	Adult; Air Pollutants; Air Pollution; Asthma; Environmental Exposure; Female; Humans; Male; Nitrogen Dioxide; Ozone; Particulate Matter; nitrogen dioxide; ozone; sulfur dioxide; nitrogen dioxide; ozone; asthma; atmospheric pollution; pollution exposure; sensor; symplectite; symptom; adult; aged; air monitoring; air pollution; air quality; Article; asthma; child; controlled study; daily life activity; effect size; environmental exposure; female; human; machine learning; major clinical study; male; particulate matter 2.5; PM2.5 exposure; preschool child; random forest; seasonal variation; secondary analysis; spatiotemporal analysis; symptom; young adult; adverse event; air pollutant; asthma; particulate matter		nitrogen dioxide, 10102-44-0; ozone, 10028-15-6; sulfur dioxide, 7446-09-5; Air Pollutants, ; Nitrogen Dioxide, ; Ozone, ; Particulate Matter,			Institute for Healthy Air, Water and Soil, Louisville Metro; National Institute for Occupational Safety and Health, NIOSH, (T42OH008429); National Institute for Occupational Safety and Health, NIOSH; Community Foundation of Louisville, CFL	We would like to acknowledge the network of local partners that made this programme possible, including the Institute for Healthy Air, Water and Soil, Louisville Metro, the Community Foundation of Louisville and all the AIR Louisville participants. Partners within the Louisville Metro Government include: Mayor Greg Fischer	500 Cities: Local Data for Better Health, (2016); Nurmagambetov T, Kuwahara R, Garbe P., The economic burden of asthma in the United States, 2008-2013, Ann Am Thorac Soc, 15, pp. 348-356, (2018); Akinbami LJ, Moorman JE, Liu X., Asthma prevalence, health care use, and mortality: United States, 2005-2009, Natl Health Stat Report, 32, pp. 1-14, (2011); Peters SP, Ferguson G, Deniz Y, Reisner C., Uncontrolled asthma: a review of the prevalence, disease burden and options for treatment, Respir Med, 100, pp. 1139-1151, (2006); Zeiger RS, Schatz M, Dalal AA, Et al., Utilization and costs of severe uncontrolled asthma in a managed-care setting, J Allergy Clin Immunol Pract, 4, pp. 120-129, (2016); Menichini F, Mudu P., Drug consumption and air pollution: an overview, Pharmacoepidemiol Drug Saf, 19, pp. 1300-1315, (2010); Guarnieri M, Balmes JR., Outdoor air pollution and asthma, Lancet, 383, pp. 1581-1592, (2014); Landrigan PJ, Fuller R, Acosta NJR, Et al., The Lancet Commission on pollution and health, Lancet, 391, pp. 462-512, (2018); Di Q, Wang Y, Zanobetti A, Et al., Air pollution and mortality in the Medicare population, N Engl J Med, 376, pp. 2513-2522, (2017); Ebmeier S, Thayabaran D, Braithwaite I, Benamara C, Weatherall M, Beasley R., Trends in international asthma mortality: analysis of data from the WHO Mortality Database from 46 countries (1993-2012), Lancet, 390, pp. 935-945, (2017); Lelieveld J, Evans JS, Fnais M, Giannadaki D, Pozzer A., The contribution of outdoor air pollution sources to premature mortality on a global scale, Nature, 525, pp. 367-371, (2015); Pearce JL, Waller LA, Mulholland JA, Et al., Exploring associations between multipollutant day types and asthma morbidity: epidemiologic applications of self-organizing map ambient air quality classifications, Environ Health, 14, (2015); Winquist A, Kirrane E, al KleinMet, Joint effects of ambient air pollutants on pediatric asthma emergency department visits in Atlanta, 1998-2004, Epidemiology, 25, (2014); Levy I, Mihele C, Lu G, Narayan J, Brook JR., Evaluating multipollutant exposure and urban air quality: pollutant interrelationships, neighborhood variability, and nitrogen dioxide as a proxy pollutant, Environ Health Perspect, 122, pp. 65-72, (2014); Su JG, Barrett MA, Henderson K, Et al., Feasibility of deploying inhaler sensors to identify the impacts of environmental triggers and built environment factors on asthma short-acting bronchodilator use, Environ Health Perspect, 125, pp. 254-261, (2017); Brooks ME, Kristensen K, van Benthem KJ, Et al., glmmTMB balances speed and flexibility among packages for zero-inflated generalized linear mixed modeling, R Journal, 9, pp. 378-400, (2017); Brooks ME, Kristensen K, van Benthem KJ, Et al., Modeling zeroinflated count data with glmmTMB, BioRxiv, (2017); Magnusson A, Skaug H, Nielsen A, Et al., glmmTMB: generalized linear mixed models using template model builder, R Package Version 01, 3, pp. 1-32, (2017); Barrett M, Combs V, Su JG, Henderson K, Tuffli M, AIR Louisville: addressing asthma with technology, crowdsourcing, cross-sector collaboration, and policy, Health Aff (Millwood), 37, pp. 525-534, (2018); Asthma Capitals: The Most Challenging Places to Live with Asthma, (2013); Karl TR, Koscielny AJ., Drought in the United-States-1895-1981, J Climatol, 2, pp. 313-329, (1982); Berrocal VJ, Gelfand AE, Holland DM., A spatio-temporal downscaler for output from numerical models, J Agric Biol Environ Stat, 15, pp. 176-197, (2010); The Social Vulnerability Index (SVI), (2013); Thompson CG, Kim RS, Aloe AM, Becker BJ., Extracting the variance inflation factor and other multicollinearity diagnostics from typical regression results, Basic Appl Soc Psychol, 39, pp. 81-90, (2017); Yoo W, Mayberry R, Bae S, Singh K, He QP, Lillard JW, A study of effects of multicollinearity in the multivariable analysis, Int J Appl Sci Technol, 4, (2014); Dormann CF, Elith J, Bacher S, Et al., Collinearity: a review of methods to deal with it and a simulation study evaluating their performance, Ecography, 36, pp. 27-46, (2013); Gardner W, Mulvey EP, Shaw EC., Regression analyses of counts and rates: Poisson, overdispersed Poisson, and negative binomial models, Psychol Bull, 118, pp. 392-404, (1995); Korner-Nievergelt F, Roth T, Felten SV, Guelat J, Almasi B, Korner-Nievergelt P., blmeco: Data Files and Functions Accompanying the Book "Bayesian Data Analysis in Ecology Using R, BUGS and Stan, (2015); Van den Broek J., A score test for zero inflation in a Poisson distribution, Biometrics, 51, pp. 738-743, (1995); Friendly M, Turner H, Zeileis A., vcdExtra: vcd Extensions and Additions, (2014); Magnusson A, Skaug H, Nielsen A, Et al., Package 'glmmTMB'. R Package Version 02 0, (2017); Greenwell BM., pdp: an R Package for constructing partial dependence plots, R Journal, 9, pp. 421-436, (2017); Wood SN., mgcv: GAMs and generalized ridge regression for R, R News, 1, pp. 20-25, (2001); Wood SN., Stable and efficient multiple smoothing parameter estimation for generalized additive models, J Am Stat Assoc, 99, pp. 673-686, (2004); Breiman L, Cutler A, Liaw A, Wiener M., Random Forest: Breiman and Cutler's random forests for classification and regression, (2018); Zhou CY, Jia Y, Motani M, Chew JW., Learning deep representations from heterogeneous patient data for predictive diagnosis, Proceedings of the 8th ACM International Conference on Bioinformatics, Computational Biology, and Health Informatics, pp. 115-123, (2017); Breiman L., Random forests, Mach Learn, 45, pp. 5-32, (2001); Beeler C, Dbeibo L, Kelley K, Et al., Assessing patient risk of central line-associated bacteremia via machine learning, Am J Infect Control, 46, pp. 986-991, (2018); Liaw A, Wiener M., Classification and regression by random forest, R News, 2, pp. 18-22, (2002); Nathan RA, Sorkness CA, Kosinski M, Et al., Development of the asthma control test: a survey for assessing asthma control, J Allergy Clin Immunol, 113, pp. 59-65, (2004); National AE, Prevention P., Expert Panel Report 3 (EPR-3): guidelines for the diagnosis and management of asthmasummary report 2007, J Allergy Clin Immunol, 120, (2007); Lin M, Chen Y, Burnett RT, Villeneuve PJ, Krewski D., Effect of short-term exposure to gaseous pollution on asthma hospitalisation in children: a bi-directional case-crossover analysis, J Epidemiol Community Health, 57, pp. 50-55, (2003); Guidelines for the Diagnosis and Management of Asthma (EPR-3), (2007); Ekerstad N, Swahn E, Janzon M, Et al., Frailty is independently associated with short-term outcomes for elderly patients with non-ST-segment elevation myocardial infarction, Circulation, 124, pp. 2397-2404, (2011); Barry S, Brooks SP, Catchpole EA, Morgan BJ., The analysis of ringrecovery data using random effects, Biometrics, 59, pp. 54-65, (2003); Orellano P, Quaranta N, Reynoso J, Balbi B, Vasquez J., Effect of outdoor air pollution on asthma exacerbations in children and adults: systematic review and multilevel meta-analysis, PLoS One, 12, (2017); Jenkins HS, Devalia JL, Mister RL, Bevan AM, Rusznak C, Davies RJ., The effect of exposure to ozone and nitrogen dioxide on the airway response of atopic asthmatics to inhaled allergen: dose-and timedependent effects, AmJ Respir Crit CareMed, 160, pp. 33-39, (1999); Rusznak C, Devalia J, Davies R., Airway response of asthmatic subjects to inhaled allergen after exposure to pollutants, Thorax, 51, pp. 1105-1108, (1996); Raun LH, Ensor KB, Persse D., Using community level strategies to reduce asthma attacks triggered by outdoor air pollution: a case crossover analysis, Environ Health, 13, (2014); Smith BJ, Nitschke M, Pilotto LS, Ruffin RE, Pisaniello DL, Willson KJ., Health effects of daily indoor nitrogen dioxide exposure in people with asthma, Eur Respir J, 16, pp. 879-885, (2000); Schildcrout JS, Sheppard L, Lumley T, Slaughter JC, Koenig JQ, Shapiro GG., Ambient air pollution and asthma exacerbations in children: an eight-city analysis, Am J Epidemiol, 164, pp. 505-517, (2006); Boogaard P, Banton M, Deferme L, Et al., Review of recent health effect studies with sulphur dioxide, (2016); Szyszkowicz M, Porada E, Tremblay N, Grafstein E., Sulfur dioxide and emergency department visits for stroke and seizure, Stroke Res Treat, 2012, (2012); Smargiassi A, Kosatsky T, Hicks J, Et al., Risk of asthmatic episodes in children exposed to sulfur dioxide stack emissions from a refinery point source in Montreal, Canada, Environ Health Perspect, 117, pp. 653-659, (2009); Sheffield PE, Zhou J, Shmool JLC, Clougherty JE., Ambient ozone exposure and children's acute asthma in New York City: a case-crossover analysis, Environ Health, 14, (2015); Mortimer KM, Tager IB, Dockery DW, Neas LM, Redline S., The effect of ozone on inner-city children with asthma: identification of susceptible subgroups, Am J Respir Crit Care Med, 162, pp. 1838-1845, (2000); Health Effects of Ozone Pollution, (2019)	J.G. Su; Division of Environmental Health Sciences, School of Public Health, University of California at Berkeley, Berkeley, 2121 Berkeley Way West, 94720-7360, United States; email: jasonsu@berkeley.edu		Oxford University Press						03005771		IJEPB	34664072	English	Int. J. Epidemiol.	Article	Final	All Open Access; Bronze Open Access	Scopus	2-s2.0-85121757506
Mohamed I.; Fouda M.M.; Hosny K.M.	Mohamed, Israa (57192916377); Fouda, Mostafa M. (35955834000); Hosny, Khalid M. (57205214086)	57192916377; 35955834000; 57205214086	Machine Learning Algorithms for COPD Patients Readmission Prediction: A Data Analytics Approach	2022	IEEE Access	10			15279	15287	8	19	10.1109/ACCESS.2022.3148600	https://www.scopus.com/inward/record.uri?eid=2-s2.0-85124233695&doi=10.1109%2fACCESS.2022.3148600&partnerID=40&md5=368ac303ecc9588f2b6f059a78d1c789	Faculty of Engineering and Computer Sciences, King Salman International University, Ras Sedr, Egypt; Faculty of Computers and Informatics, Zagazig University, Zagazig, 44519, Egypt; Department of Electrical and Computer Engineering, Idaho State University, Pocatello, 83209, ID, United States	Mohamed I., Faculty of Engineering and Computer Sciences, King Salman International University, Ras Sedr, Egypt, Faculty of Computers and Informatics, Zagazig University, Zagazig, 44519, Egypt; Fouda M.M., Department of Electrical and Computer Engineering, Idaho State University, Pocatello, 83209, ID, United States; Hosny K.M., Faculty of Computers and Informatics, Zagazig University, Zagazig, 44519, Egypt	Patients' readmission can be considered as a critical factor affecting cost reduction while maintaining a high-quality treatment of patients. Therefore, predicting and controlling patients' readmission rates would significantly improve the healthcare service. In this study, we aim at predicting the readmission of COPD (Chronic Obstructive Pulmonary Disease) patients through the deployment of machine learning algorithms. Area Under Curve (AUC) and ACCuracy (ACC) were considered as the main criteria for evaluating models' prediction power in each time frame. Then, the importance of the variables for each outcome was explicitly identified, and defined important variables have then been differentiated. Our study could achieve the highest accuracy in predicting readmission with %91 ACC. © 2013 IEEE.	Classification algorithms; COPD readmission; Data mining; Decision support systems; Healthcare data analytics	Cost reduction; Data mining; Decision support systems; Forecasting; Learning algorithms; Patient treatment; Predictive analytics; Pulmonary diseases; Chronic obstructive pulmonary disease; Chronic obstructive pulmonary disease readmission; Classification algorithm; Data analytics; Healthcare data analytic; Machine learning algorithms; Medical services; Predictive models; Support vectors machine; Support vector machines							Yang K., Li X., Liu H., Mei J., Xie G., Zhao J., Xie B., Wang F., TaGiTeD: Predictive task guided tensor decomposition for representation learning from electronic health records, Proc. 31st AAAI Conf. Artif. Intell. (AAAI), pp. 2824-2830, (2017); Chen D., Liu S., Kingsbury P., Sohn S., Storlie C.B., Habermann E.B., Naessens J.M., Larson D.W., Liu H., Deep learning and alternative learning strategies for retrospective real-world clinical data, NPJ Digit. Med., 2, 1, pp. 1-5, (2019); Deepika K., Seema S., Predictive analytics to prevent and control chronic diseases, Proc. 2nd Int. Conf. Appl. Theor. Com-put. Commun. Technol. (ICATccT), pp. 381-386, (2016); Mohamed I., A discrete event simulation model for waiting time management in an emergency department: A case study in an Egyptian hospital, Int. J. Model., Simul., Sci. Comput., 12, 1, (2021); Singh D., Et al., Global strategy for the diagnosis, management, and prevention of chronic obstructive lung disease: The GOLD science committee report 2019, Eur. Respiratory J., 53, 5, (2019); Rodriguez-Roisin R., Rabe K.F., Vestbo J., Vogelmeier C., Agusti A., All previous and current members of the science committee and the board of directors of GOLD (goldcopd. Org/committees/). Global initiative for chronic obstructive lung disease (GOLD) 20th anniversary: A brief history of time, Eur. Respiratory J., 50, 1, (2017); Menzin J., Boulanger L., Marton J., Guadagno L., Dastani H., Dirani R., Phillips A., Shah H., The economic burden of chronic obstructive pulmonary disease (COPD) in a U. S. medicare population, Respira-tory Med., 102, 9, pp. 1248-1256, (2008); Chen M., Grabowski D.C., Hospital readmissions reduction program: Intended and unintended effects, Med. Care Res. Rev., 76, 5, pp. 643-660, (2019); Hansen L.O., Young R.S., Hinami K., Leung A., Williams M.V., Interventions to reduce 30-day rehospitalization: A systematic review, Ann. Internal Med., 155, 8, pp. 520-528, (2011); Steventon A., Bardsley M., Billings J., Georghiou T., Lewis G., An Evaluation of the Impact of Community-Based Interventions on Hospital Use, (2011); Eigner I., Cooney A., A literature review on predicting unplanned patient readmissions, Delivering Superior Health and Wellness Man-agement with IoT and Analytics. Healthcare Delivery in the Information Age, (2020); Ashton C.M., Wray N., A conceptual framework for the study of early readmission as an indicator of quality of care, Social Sci. Med., 43, 11, pp. 1533-1541, (1996); Mulpuru S., McKay J., Ronksley P., Thavorn K., Kobewka D., Forster A.J., Factors contributing to high-cost hospital care for patients with COPD, Int. J. Chronic Obstructive Pulmonary Disease, 12, pp. 989-995, (2017); Wen T., Liu B., Wan X., Zhang X., Zhang J., Zhou X., Lau A.Y.L., Zhang Y., Risk factors associated with 31-day unplanned readmission in discharged patients after stroke in China, BMC Neurol., 18, 1, pp. 1-11, (2018); Gary Weiss M., McCarthy K., Zabar B., Cost-sensitive learning vs. sampling: Which is best for handling unbalanced classes with unequal error costs, Dmin, 7, (2007); Mazurowski M.A., Habas P.A., Zurada J.M., Lo J.Y., Baker J.A., Tourassi G.D., Training neural network classifiers for medical decision making: The effects of imbalanced datasets on classification performance, Neural Netw., 21, 2-3, pp. 427-436, (2008); Zheng B., Zhang J., Yoon S.W., Lam S.S., Khasawneh M., Poranki S., Predictive modeling of hospital readmissions using metaheuristics and data mining, Expert Syst. Appl., 42, 20, pp. 7110-7120, (2015); Vittinghoff E., Glidden V.D., Shiboski C.S., McCulloch E.C., Regression Methods in Biostatistics: Linear, Logistic, Survival, and Repeated Measures Models, (2011); Chawla V.N., Data mining for imbalanced datasets: An overview, Data Mining and Knowledge Discovery Handbook, pp. 875-886, (2009); Liu X.-Y., Wu J., Zhou Z.-H., Exploratory undersampling for classimbalance learning, IEEE Trans. Syst., Man, Cybern. B, Cybern., 39, 2, pp. 539-550, (2008); Golmohammadi D., Radnia N., Prediction modeling and pattern recognition for patient readmission, Int. J. Prod. Econ., 171, pp. 151-161, (2016); Lee H.K., Jin R., Feng Y., Bain P.A., Goffinet J., Baker C., Li J., An analytical framework for TJR readmission prediction and costeffective intervention, IEEE J. Biomed. Health Informat., 23, 4, pp. 1760-1772, (2019); Demir E., A decision support tool for predicting patients at risk of readmission: A comparison of classification trees, logistic regression, generalized additive models, and multivariate adaptive regression splines, Decis. Sci., 45, 5, pp. 849-880, (2014); Agarwal A., Baechle C., Behara R., Zhu X., A natural language processing framework for assessing hospital readmissions for patients with COPD, IEEE J. Biomed. Health Informat., 22, 2, pp. 588-596, (2018); Futoma J., Morris J., Lucas J., A comparison of models for predicting early hospital readmissions, J. Biomed. Informat., 56, pp. 229-238, (2015); Austin P.C., A comparison of regression trees, logistic regression, generalized additive models, and multivariate adaptive regression splines for predicting AMI mortality, Statist. Med., 26, 15, pp. 2937-2957, (2007); Coleman E.A., Min S.-J., Chomiak A., Kramer A.M., Posthospital care transitions: Patterns, complications, and risk identification, Health Services Res., 39, 5, pp. 1449-1466, (2004); Yu S., Farooq F., Van Esbroeck A., Fung G., Anand V., Krishnapuram B., Predicting readmission risk with institution-specific prediction models, Artif. Intell. Med., 65, 2, pp. 89-96, (2015); Shameer K., Johnson K.W., Yahi A., Miotto R., Li L., Ricks D., Jebakaran J., Kovatch P., Sengupta P.P., Gelijns S., Moskovitz A., Darrow B., David D.L., Kasarskis A., Tatonetti N.P., Pinney S., Dudley J.T., Predictive modeling of hospital readmission rates using electronic medical record-wide machine learning: A case-study using Mount Sinai heart failure cohort, Proc. Biocomputing, pp. 276-287, (2017); Leong K.T.G., Wong L.Y., Aung K.C.Y., Macdonald M., Cao Y., Lee S., Chow W.L., Doddamani S., Richards A.M., Risk stratification model for 30-day heart failure readmission in a multiethnic south east Asian community, Amer. J. Cardiol., 119, 9, pp. 1428-1432, (2017); Binson V.A., Subramoniam M., Sunny Y., Mathew L., Prediction of pulmonary diseases with electronic nose using SVM and XGBoost, IEEE Sensors J., 21, 18, pp. 20886-20895, (2021); Dhar J., Multistage ensemble learning model with weighted voting and genetic algorithm optimization strategy for detecting chronic obstructive pulmonary disease, IEEE Access, 9, pp. 48640-48657, (2021); Wu Y.-K., Lan C.-C., Tzeng I.-S., Wu C.-W., The COPD-readmission (CORE) score: A novel prediction model for one-year chronic obstructive pulmonary disease readmissions, J. Formosan Med. Assoc., 120, 3, pp. 1005-1013, (2021); Chen S., Kong N., Sun X., Meng H., Li M., Claims data-driven modeling of hospital time-to-readmission risk with latent heterogeneity, Health Care Manage. Sci., 22, 1, pp. 156-179, (2019); Dag A., Oztekin A., Yucel A., Bulur S., Megahed F.M., Predicting heart transplantation outcomes through data analytics, Decis. Support Syst., 94, pp. 42-52, (2017); Drakos S.G., Kfoury A.G., Gilbert E.M., Long J.W., Stringham J.C., Hammond E.H., Jones K.W., Bull D.A., Hagan M.E., Folsom J.W., Horne B.D., Renlund D.G., Multivariate predictors of heart transplantation outcomes in the era of chronic mechanical circulatory support, Ann. Thoracic Surg., 83, 1, pp. 62-67, (2007); Hong K.N., Iribarne A., Worku B., Takayama H., Gelijns A.C., Naka Y., Jeevanandam V., Russo M.J., Who is the high-risk recipient? Predicting mortality after heart transplant using pretransplant donor and recipient risk factors, Ann. Thoracic Surg., 92, 2, pp. 520-527, (2011); Oztekin A., Kong Z.J., Delen D., Development of a structural equation modeling-based decision tree methodology for the analysis of lung transplantations, Decis. Support Syst., 51, 1, pp. 155-166, (2011); Kilic A., Weiss E.S., George T.J., Arnaoutakis G.J., Yuh D.D., Shah A.S., Conte J.V., What predicts long-term survival after heart transplantation? An analysis of 9, 400 ten-year survivors, Ann. Thoracic Surg., 93, 3, pp. 699-704, (2012); Nakayama N., Oketani M., Kawamura Y., Inao M., Nagoshi S., Fujiwara K., Tsubouchi H., Mochida S., Algorithm to determine the outcome of patients with acute liver failure: A data-mining analysis using decision trees, J. Gastroenterol., 47, 6, pp. 664-677, (2012); Quinlan R.J., C4. 5: Programs for Machine Learning, (1994); Han J., Kamber M., Pei J., Data mining concepts and techniques third edition, Morgan Kaufmann Ser. Data Manage. Syst., 5, 4, pp. 83-124, (2011); Helm J.E., Alaeddini A., Stauffer J.M., Bretthauer K.M., Skolarus T.A., Reducing hospital readmissions by integrating empirical prediction with resource optimization, Prod. Oper. Manage., 25, 2, pp. 233-257, (2016); Yu S., Farooq F., Van Esbroeck A., Fung G., Anand V., Krishnapuram B., Predicting readmission risk with institution-specific prediction models, Artif. Intell. Med., 65, 2, pp. 89-96, (2015)	K.M. Hosny; Faculty of Computers and Informatics, Zagazig University, Zagazig, 44519, Egypt; email: k_hosny@yahoo.com		Institute of Electrical and Electronics Engineers Inc.						21693536				English	IEEE Access	Article	Final	All Open Access; Gold Open Access	Scopus	2-s2.0-85124233695
Joumaa H.; Sigogne R.; Maravic M.; Perray L.; Bourdin A.; Roche N.	Joumaa, Hassan (57218339617); Sigogne, Raphaël (57894353100); Maravic, Milka (55635768400); Perray, Lucas (57254613800); Bourdin, Arnaud (7801311848); Roche, Nicolas (55629754700)	57218339617; 57894353100; 55635768400; 57254613800; 7801311848; 55629754700	Artificial intelligence to differentiate asthma from COPD in medico-administrative databases	2022	BMC Pulmonary Medicine	22	1	357				21	10.1186/s12890-022-02144-2	https://www.scopus.com/inward/record.uri?eid=2-s2.0-85138217730&doi=10.1186%2fs12890-022-02144-2&partnerID=40&md5=1bab3ac677ecac4cf0d8080cc6eaf03d	Department of Respiratory Medicine, Cochin Hospital, Assistance Publique - Hôpitaux de Paris (APHP), Paris, France; IQVIA, La Défense, France; Hôpital Lariboisière, Rhumatologie, Paris, France; PhyMedExp, INSERM U1046, CNRS UMR 9214, University of Montpellier, Montpellier, France; Department of Respiratory Medicine, Arnaud de Villeneuve Hospital, CHU Montpellier, Montpellier, France; University Paris Descartes (EA2511), Paris, France	Joumaa H., Department of Respiratory Medicine, Cochin Hospital, Assistance Publique - Hôpitaux de Paris (APHP), Paris, France; Sigogne R., IQVIA, La Défense, France; Maravic M., IQVIA, La Défense, France, Hôpital Lariboisière, Rhumatologie, Paris, France; Perray L., IQVIA, La Défense, France; Bourdin A., PhyMedExp, INSERM U1046, CNRS UMR 9214, University of Montpellier, Montpellier, France, Department of Respiratory Medicine, Arnaud de Villeneuve Hospital, CHU Montpellier, Montpellier, France; Roche N., Department of Respiratory Medicine, Cochin Hospital, Assistance Publique - Hôpitaux de Paris (APHP), Paris, France, University Paris Descartes (EA2511), Paris, France	Introduction: Discriminating asthma from chronic obstructive pulmonary disease (COPD) using medico-administrative databases is challenging but necessary for medico-economic analyses focusing on respiratory diseases. Artificial intelligence (AI) may improve dedicated algorithms. Objectives: To assess performance of different AI-based approaches to distinguish asthmatics from COPD patients in medico-administrative databases where the clinical diagnosis is absent. An “Asthma COPD Overlap” category was defined to further test whether AI can detect complexity. Methods: This study included 178,962 patients treated by two “R03” treatment prescriptions at least from January 2016 to December 2018 and managed by either a general practitioner and/or a pulmonologist participating in a permanent longitudinal observatory of prescription in ambulatory medicine (LPD). Clinical diagnoses are available in this database and were used as gold standards to develop diagnostic rules. Three types of AI approaches were explored using data restricted to demographics and treatment dispensations: multinomial regression, gradient boosting and recurrent neural networks (RNN). The best performing model (based on metric properties) was then applied to estimate the size of asthma and COPD populations based on a database (LRx) of treatment dispensations between July, 2018 and June, 2019. Results: The best models were obtained with the boosting approach and RNN, with an overall accuracy of 68%. Performance metrics were better for asthma than COPD. Based on LRx data, the extrapolated numbers of patients treated for asthma and COPD in France were 3.7 and 1.2 million, respectively. Asthma patients were younger than COPD patients (mean, 49.9 vs. 72.1 years); COPD occurred mostly in men (68%) compared to asthma (33%). Conclusion: AI can provide models with acceptable accuracy to distinguish between asthma, ACO and COPD in medico-administrative databases where the clinical diagnosis is absent. Deep learning and machine learning (RNN) had similar performances in this regard. © 2022, The Author(s).	Algorithms; Asthma; Chronic obstructive pulmonary disease; COPD; Epidemiology; Healthcare administrative databases; ICD code; Prevalence	Algorithms; Artificial Intelligence; Asthma; Databases, Factual; Humans; Male; Pulmonary Disease, Chronic Obstructive; administrative health data; adult; aged; algorithm; Article; artificial intelligence; asthma; chronic obstructive lung disease; female; human; International Classification of Diseases; major clinical study; male; multinomial logistic regression; performance indicator; recurrent neural network; artificial intelligence; asthma; factual database					Laboratoire de Probabilités; Statistique et Modélisation; Université Paris Diderot	We thank Stéphane Gaiffas (Université Paris Diderot, Laboratoire de Probabilités, Statistique et Modélisation, Paris France) and Emmanuel Bacry (CEREMADE Université Paris-Dauphine, Paris, France) for their expertise and assistance throughout the methodological approach of this study.	Reddel H.K., FitzGerald J.M., Bateman E.D., Et al., GINA 2019: a fundamental change in asthma management: Treatment of asthma with short-acting bronchodilators alone is no longer recommended for adults and adolescents, Eur Respir J, 53, 6, (2019); Postma D.S., Reddel H.K., ten Hacken N.H.T., van den Berge M., Asthma and chronic obstructive pulmonary disease: similarities and differences, Clin Chest Med, 35, 1, pp. 143-156, (2014); Yawn B.P., Wollan P.C., Knowledge and attitudes of family physicians coming to COPD continuing medical education, Int J Chron Obstruct Pulmon Dis, 3, 2, pp. 311-318, (2008); Boer L.M., van der Heijden M., van Kuijk N.M., Et al., Validation of ACCESS: an automated tool to support self-management of COPD exacerbations, Int J Chron Obstruct Pulmon Dis, 13, pp. 3255-3267, (2018); Badnjevic A., Gurbeta L., Custovic E., An expert diagnostic system to automatically identify asthma and chronic obstructive pulmonary disease in clinical settings, Sci Rep, 8, 1, (2018); Feng Y., Wang Y., Zeng C., Mao H., Artificial intelligence and machine learning in chronic airway diseases: focus on asthma and chronic obstructive pulmonary disease, Int J Med Sci, 18, 13, pp. 2871-2889, (2021); Mohktar M.S., Redmond S.J., Antoniades N.C., Et al., Predicting the risk of exacerbation in patients with chronic obstructive pulmonary disease using home telehealth measurement data, Artif Intell Med, 63, 1, pp. 51-59, (2015); Badnjevic A., Cifrek M., Koruga D., Osmankovic D., Neuro-fuzzy classification of asthma and chronic obstructive pulmonary disease, BMC Med Inform Decis Mak, 15, (2015); Walia N., Tiwari S.K., Malhotra R., Design and identification of tuberculosis using fuzzy based decision support system, Adv Comput Sci Inf Technol, 2, 8, (2015); He J., Baxter S.L., Xu J., Xu J., Zhou X., Zhang K., The practical implementation of artificial intelligence technologies in medicine, Nat Med, 25, 1, pp. 30-36, (2019); Bowles M., Machine learning in python: essential techniques for predictive analysis, (2015); Yang Q., Zhou Z.-H., Gong Z., Zhang M.-L., Huang S.-J., Advances in Knowledge Discovery and Data Mining: 23rd Pacific-Asia Conference, PAKDD 2019, Macau, China, April 14–17, 2019, Proceedings, Springer, (2019); Maravic M., Hincapie N., Pilet S., Flipo R.-M., Liote F., Persistent clinical inertia in gout in 2014: an observational French longitudinal patient database study, Joint Bone Spine, 85, 3, pp. 311-315, (2018); Vilcu A.-M., Blanchon T., Sabatte L., Et al., Cross-validation of an algorithm detecting acute gastroenteritis episodes from prescribed drug dispensing data in France: comparison with clinical data reported in a primary care surveillance system, winter seasons 2014/15 to 2016/17, BMC Med Res Methodol, 19, 1, (2019); Price D.B., Yawn B.P., Jones R.C.M., Improving the differential diagnosis of chronic obstructive pulmonary disease in primary care, Mayo Clin Proc, 85, 12, pp. 1122-1129, (2010); Miravitlles M., Andreu I., Romero Y., Sitjar S., Altes A., Anton E., Difficulties in differential diagnosis of COPD and asthma in primary care, Br J Gen Pract, 62, 595, pp. e68-e75, (2012); (2017); Leung J.M., Sin D.D., Asthma-COPD overlap syndrome: pathogenesis, clinical features, and therapeutic targets, BMJ, (2017); Alshabanat A., Zafari Z., Albanyan O., Dairi M., FitzGerald J.M., Asthma and COPD overlap syndrome (ACOS): a systematic review and meta analysis, PLoS ONE, 10, 9, (2015); Abramson M.J., Perret J.L., Dharmage S.C., McDonald V.M., McDonald C.F., Distinguishing adult-onset asthma from COPD: a review and a new approach, Int J Chron Obstruct Pulmon Dis, 9, pp. 945-962, (2014); Soler X., Ramsdell J.W., Are asthma and COPD a continuum of the same disease?, J Allergy Clin Immunol Pract, 3, 4, pp. 489-495, (2015); Agusti A., Bel E., Thomas M., Et al., Treatable traits: toward precision medicine of chronic airway diseases, Eur Respir J, 47, 2, pp. 410-419, (2016); Buist A.S., Similarities and differences between asthma and chronic obstructive pulmonary disease: treatment and early outcomes, Eur Respir J, 21, pp. 30S-35s, (2003); Chambliss J.M., Sur S., Tripple J.W., Asthma versus chronic obstructive pulmonary disease, the Dutch versus British hypothesis, and role of interleukin-5, Curr Opin Allergy Clin Immunol, 18, 1, pp. 26-31, (2018); Gothe H., Rajsic S., Vukicevic D., Et al., Algorithms to identify COPD in health systems with and without access to ICD coding: a systematic review, BMC Health Serv Res, 19, 1, (2019); Delmas M.-C., Fuhrman C., L’asthme en France: synthèse des données épidémiologiques descriptives, Rev Mal Respir, 27, 2, pp. 151-159, (2010); Giraud V., Ameille J., Chinet T., Épidémiologie de la bronchopneumopathie chronique obstructive en France, La Presse Médicale, 37, 3, pp. 377-384, (2008); (1980); Raherison C., Girodet P.-O., Epidemiology of COPD, Eur Respir Rev, 18, 114, pp. 213-221, (2009); Global strategy for asthma management and prevention. Www.ginasthma.org (Accessed on, Global Initiative for Asthma, (2019); Sorheim I.-C., Johannessen A., Gulsvik A., Bakke P.S., Silverman E.K., DeMeo D.L., Gender differences in COPD: are women more susceptible to smoking effects than men?, Thorax, 65, 6, pp. 480-485, (2010); Kaplan A., Cao H., FitzGerald J.M., Et al., Artificial intelligence/machine learning in respiratory medicine and potential role in asthma and COPD diagnosis, J Allergy Clin Immunol Pract, 9, 6, pp. 2255-2261, (2021); Spathis D., Vlamos P., Diagnosing asthma and chronic obstructive pulmonary disease with machine learning, Health Inform J, 25, 3, pp. 811-827, (2019); Di Domenicantonio R., Cappai G., Di Martino M., Et al., A systematic review of case-identification algorithms based on Italian healthcare administrative databases for two relevant diseases of the respiratory system. Asthma and Chronic Obstructive Pulmonary Disease, Epidemiol Prev, 43, 4S2, pp. 75-87, (2019); Gershon A.S., Wang C., Guan J., Vasilevska-Ristovska J., Cicutto L., To T., Identifying patients with physician-diagnosed asthma in health administrative databases, Can Respir J, 16, 6, pp. 183-188, (2009); Toelle B.G., Peat J.K., Salome C.M., Mellis C.M., Woolcock A.J., Toward a definition of asthma for epidemiology, Am Rev Respir Dis, 146, 3, pp. 633-637, (1992); Pearson M., Ayres J.G., Sarno M., Massey D., Price D., Diagnosis of airway obstruction in primary care in the UK: the CADRE (COPD and Asthma Diagnostic/management REassessment) programme 1997–2001, Int J Chron Obstruct Pulmon Dis, 1, 4, pp. 435-443, (2006)	H. Joumaa; Department of Respiratory Medicine, Cochin Hospital, Assistance Publique - Hôpitaux de Paris (APHP), Paris, France; email: hassan.joumaa@aphp.fr		BioMed Central Ltd						14712466		BPMMB	36127649	English	BMC Pulm. Med.	Article	Final	All Open Access; Gold Open Access; Green Open Access	Scopus	2-s2.0-85138217730
Shamji M.H.; Ollert M.; Adcock I.M.; Bennett O.; Favaro A.; Sarama R.; Riggioni C.; Annesi-Maesano I.; Custovic A.; Fontanella S.; Traidl-Hoffmann C.; Nadeau K.; Cecchi L.; Zemelka-Wiacek M.; Akdis C.A.; Jutel M.; Agache I.	Shamji, Mohamed H. (57210446924); Ollert, Markus (7004161698); Adcock, Ian M. (7007066538); Bennett, Oscar (57223086358); Favaro, Alberto (57218612536); Sarama, Roudin (57479069100); Riggioni, Carmen (57204845939); Annesi-Maesano, Isabella (56229296400); Custovic, Adnan (7006755479); Fontanella, Sara (57193973057); Traidl-Hoffmann, Claudia (6507511715); Nadeau, Kari (35305427400); Cecchi, Lorenzo (57193526705); Zemelka-Wiacek, Magdalena (55508841400); Akdis, Cezmi A. (7007154667); Jutel, Marek (7004260631); Agache, Ioana (57201020933)	57210446924; 7004161698; 7007066538; 57223086358; 57218612536; 57479069100; 57204845939; 56229296400; 7006755479; 57193973057; 6507511715; 35305427400; 57193526705; 55508841400; 7007154667; 7004260631; 57201020933	EAACI guidelines on environmental science in allergic diseases and asthma – Leveraging artificial intelligence and machine learning to develop a causality model in exposomics	2023	Allergy: European Journal of Allergy and Clinical Immunology	78	7		1742	1757	15	35	10.1111/all.15667	https://www.scopus.com/inward/record.uri?eid=2-s2.0-85148294815&doi=10.1111%2fall.15667&partnerID=40&md5=330254adbc558e6e5072d173d39b4b85	National Heart and Lung Institute, Imperial College London, London, United Kingdom; NIHR Imperial Biomedical Research Centre, London, United Kingdom; Department of Infection and Immunity, Luxembourg Institute of Health (LIH), Esch-sur-Alzette, Luxembourg; Department of Dermatology and Allergy Center, Odense Research Center for Anaphylaxis (ORCA), University of Southern Denmark, Odense, Denmark; Faculty Science Limited, London, United Kingdom; Pediatric Allergy and Clinical Immunology Service, Institut de Reserca Sant Joan de Deú, Barcelona, Spain; Research Director and Deputy DIrector of Institut Desbrest of Epidemiology and Public Health (IDESP) French NIH (INSERM) and University of Montpellier, Montpellier, France; Environmental Medicine Faculty of Medicine University of Augsburg, Augsburg, Germany; CK-CARE, Christine Kühne Center for Allergy Research and Education, Davos, Switzerland; Sean N. Parker Center for Allergy and Asthma Research, Stanford University School of Medicine, Stanford, CA, United States; SOS Allergology and Clinical Immunology, USL Toscana Centro, Prato, Italy; Department of Clinical Immunology, Wroclaw Medical University, Wroclaw, Poland; Swiss Institute of Allergy and Asthma Research (SIAF), University Zurich, Davos, Switzerland; ALL-MED Medical Research Institute, Wroclaw, Poland; Faculty of Medicine, Transylvania University, Brasov, Romania	Shamji M.H., National Heart and Lung Institute, Imperial College London, London, United Kingdom, NIHR Imperial Biomedical Research Centre, London, United Kingdom; Ollert M., Department of Infection and Immunity, Luxembourg Institute of Health (LIH), Esch-sur-Alzette, Luxembourg, Department of Dermatology and Allergy Center, Odense Research Center for Anaphylaxis (ORCA), University of Southern Denmark, Odense, Denmark; Adcock I.M., National Heart and Lung Institute, Imperial College London, London, United Kingdom, NIHR Imperial Biomedical Research Centre, London, United Kingdom; Bennett O., Faculty Science Limited, London, United Kingdom; Favaro A., Faculty Science Limited, London, United Kingdom; Sarama R., National Heart and Lung Institute, Imperial College London, London, United Kingdom, NIHR Imperial Biomedical Research Centre, London, United Kingdom; Riggioni C., Pediatric Allergy and Clinical Immunology Service, Institut de Reserca Sant Joan de Deú, Barcelona, Spain; Annesi-Maesano I., Research Director and Deputy DIrector of Institut Desbrest of Epidemiology and Public Health (IDESP) French NIH (INSERM) and University of Montpellier, Montpellier, France; Custovic A., National Heart and Lung Institute, Imperial College London, London, United Kingdom, NIHR Imperial Biomedical Research Centre, London, United Kingdom; Fontanella S., National Heart and Lung Institute, Imperial College London, London, United Kingdom, NIHR Imperial Biomedical Research Centre, London, United Kingdom; Traidl-Hoffmann C., Environmental Medicine Faculty of Medicine University of Augsburg, Augsburg, Germany, CK-CARE, Christine Kühne Center for Allergy Research and Education, Davos, Switzerland; Nadeau K., Sean N. Parker Center for Allergy and Asthma Research, Stanford University School of Medicine, Stanford, CA, United States; Cecchi L., SOS Allergology and Clinical Immunology, USL Toscana Centro, Prato, Italy; Zemelka-Wiacek M., Department of Clinical Immunology, Wroclaw Medical University, Wroclaw, Poland; Akdis C.A., Swiss Institute of Allergy and Asthma Research (SIAF), University Zurich, Davos, Switzerland; Jutel M., Department of Clinical Immunology, Wroclaw Medical University, Wroclaw, Poland, ALL-MED Medical Research Institute, Wroclaw, Poland; Agache I., Faculty of Medicine, Transylvania University, Brasov, Romania	Allergic diseases and asthma are intrinsically linked to the environment we live in and to patterns of exposure. The integrated approach to understanding the effects of exposures on the immune system includes the ongoing collection of large-scale and complex data. This requires sophisticated methods to take full advantage of what this data can offer. Here we discuss the progress and further promise of applying artificial intelligence and machine-learning approaches to help unlock the power of complex environmental data sets toward providing causality models of exposure and intervention. We discuss a range of relevant machine-learning paradigms and models including the way such models are trained and validated together with examples of machine learning applied to allergic disease in the context of specific environmental exposures as well as attempts to tie these environmental data streams to the full representative exposome. We also discuss the promise of artificial intelligence in personalized medicine and the methodological approaches to healthcare with the final AI to improve public health. © 2023 European Academy of Allergy and Clinical Immunology and John Wiley & Sons Ltd.	allergy; artificial intelligence; asthma; environment; exposome	Artificial Intelligence; Asthma; Environmental Science; Humans; Hypersensitivity; Machine Learning; carbon monoxide; nitrogen dioxide; sulfur dioxide; air pollution; allergic disease; allergy; Article; artificial intelligence; asthma; atopic dermatitis; climate change; clinical outcome; contact dermatitis; convolutional neural network; environmental exposure; environmental science; exposome; exposomics; food allergy; health care access; human; machine learning; mass cytometry; Parietaria; particulate matter 10; particulate matter 2.5; personalized medicine; pollen; practice guideline; prediction; primary prevention; quality of life; random forest; secondary prevention; thunderstorm asthma; Urtica; Urticaceae; wildfire; artificial intelligence; asthma; hypersensitivity; machine learning		carbon monoxide, 630-08-0; nitrogen dioxide, 10102-44-0; sulfur dioxide, 7446-09-5					Smith M.T., de la Rosa R., Daniels S.I., Using exposomics to assess cumulative risks and promote health, Environ Mol Mutagen, 56, 9, pp. 715-723, (2015); Agache I., Miller R., Gern J.E., Et al., Emerging concepts and challenges in implementing the exposome paradigm in allergic diseases and asthma: a Practall document, Allergy, 74, 3, pp. 449-463, (2019); Bycroft C., Freeman C., Petkova D., Et al., The UK biobank resource with deep phenotyping and genomic data, Nature, 562, 7726, pp. 203-209, (2018); UK Biobank; NIH All of Us Research Program; Goldstein B.A., Navar A.M., Carter R.E., Moving beyond regression techniques in cardiovascular risk prediction: applying machine learning to address analytic challenges, Eur Heart J, 38, 23, pp. 1805-1814, (2017); Sammut S.J., Crispin-Ortuzar M., Chin S.F., Et al., Multi-omic machine learning predictor of breast cancer therapy response, Nature, 601, 7894, pp. 623-629, (2022); Radzikowska U., Baerenfaller K., Cornejo-Garcia J.A., Et al., Omics technologies in allergy and asthma research: an EAACI position paper, Allergy, 77, 10, pp. 2888-2908, (2022); Huynh-Thu V.A., Saeys Y., Wehenkel L., Geurts P., Statistical interpretation of machine learning-based feature importance scores for biomarker discovery, Bioinformatics, 28, 13, pp. 1766-1774, (2012); Ogulur I., Pat Y., Ardicli O., Et al., Advances and highlights in biomarkers of allergic diseases, Allergy, 76, 12, pp. 3659-3686, (2021); Celebi Sozener Z., Ozdel Ozturk B., Cerci P., Et al., Epithelial barrier hypothesis: effect of the external exposome on the microbiome and epithelial barriers in allergic disease, Allergy, 77, 5, pp. 1418-1449, (2022); Prosperi M., Guo Y., Sperrin M., Causal inference and counterfactual prediction in machine learning for actionable healthcare, Nature Machine Intelligence, 2, pp. 369-375, (2020); Ahlqvist E., Storm P., Karajamaki A., Et al., Novel subgroups of adult-onset diabetes and their association with outcomes: a data-driven cluster analysis of six variables, Lancet Diabetes Endocrinol, 6, 5, pp. 361-369, (2018); De Fauw J., Ledsam J.R., Romera-Paredes B., Et al., Clinically applicable deep learning for diagnosis and referral in retinal disease, Nat Med, 24, 9, pp. 1342-1350, (2018); Calli E., Sogancioglu E., van Ginneken B., van Leeuwen K.G., Murphy K., Deep learning for chest X-ray analysis: a survey, Med Image Anal, 72, (2021); Casey A., Davidson E., Poon M., Et al., A systematic review of natural language processing applied to radiology reports, BMC Med Inform Decis Mak, 21, 1, (2021); Turk M., Ertas R., Zeydan E., Et al., Identification of chronic urticaria subtypes using machine learning algorithms, Allergy, 77, 1, pp. 323-326, (2022); Hastie T., Tibshirani R., Friedman J., Overview of supervised learning, The Elements of Statistical Learning, pp. 9-41, (2008); Hastie T., Tibshirani R., Friedman J., Unsupervised learning, The Elements of Statistical Learning, pp. 485-585, (2008); Sutton R., Barto A., Reinforcement Learning, (2018); Frades I., Matthiesen R., Overview on techniques in cluster analysis, Methods Mol Biol, 593, pp. 81-107, (2010); Sorzano C.O., Vargas J., Montano A.P., A survey of dimensionality reduction techniques. arXiv, (2014); Abdi H., Williams L., Principal component analysis, Comput Stat, 2, 4, pp. 433-459, (2010); Saeys Y., Inza I., Larranaga P., A review of feature selection techniques in bioinformatics, Bioinformatics, 23, 19, pp. 2507-2517, (2007); Chandola V., Banerjee A., Kumar V., Anomaly detection: a survey, ACM Comput Surv, 41, pp. 1-58, (2009); Nakao T., Hanaoka S., Nomura Y., Et al., Unsupervised deep anomaly detection in chest radiographs, J Digit Imaging, 34, 2, pp. 418-427, (2021); Esteva A., Chou K., Yeung S., Et al., Deep learning-enabled medical computer vision, NPJ Digit Med, 4, 1, (2021); Chowdhary K., Natural language processing, Fundamentals of Artificial Intelligence, pp. 603-649, (2020); Hamilton J., Time Series Analysis, (1994); Pavlyshenko B.M., Linear, machine learning and probabilistic approaches for time series analysis. arXiv, (2017); Saha S., Raghava G.P., Prediction of continuous B-cell epitopes in an antigen using recurrent neural network, Proteins, 65, 1, pp. 40-48, (2006); Osisanwo F., Akinsola J., Awodele O., Et al., Supervised machine learning algorithms: classification and comparison, Int J Comp Trends Technology, 48, 3, pp. 128-138, (2017); Maulud D., Abdulazeez A., A review on linear regression comprehensive in machine learning, J Appl Sci Technol Trends, 1, 4, pp. 140-147, (2020); Chen H., Zhang H., Si S., Robustness Verification of Tree-Based Models. 33rd Conference on Neural Information Processing Systems, (2019); Louppe G., Understanding random forests: from theory to practice. arXiv, (2015); Chen T., Guestrin C., XGBoost: a scalable tree boosting system. arXiv. Proceedings of the 22nd ACM SIGKDD International Conference on Knowledge Discovery and Data Mining, pp. 785-794, (2016); Byvatov E., Schneider G., Support vector machine applications in bioinformatics, Appl Bioinforma, 2, 2, pp. 67-77, (2003); Zhang M.L., Zhou Z.H., A k-nearest neighbor based algorithm for multi-label classification, IEEE Int Conf Granular Comput, 2, pp. 718-721, (2005); Krogh A., What are artificial neural networks?, Nat Biotechnol, 26, 2, pp. 195-197, (2008); LeCun Y., Bengio Y., Hinton G., Deep learning, Nature, 521, 7553, pp. 436-444, (2015); Browne M.W., Cross-validation methods, J Math Psychol, 44, 1, pp. 108-132, (2000); Wong T.T., Performance evaluation of classification algorithms by k-fold and leave-one-out cross validation, Pattern Recogn, 48, 9, pp. 2839-2846, (2015); Iba K., Shinozaki T., Maruo K., Noma H., Re-evaluation of the comparative effectiveness of bootstrap-based optimism correction methods in the development of multivariable clinical prediction models, BMC Med Res Methodol, 21, 1, (2021); Linardatos P., Papastefanopoulos V., Kotsiantis S., Explainable AI: a review of machine learning interpretability methods, Entropy (Basel), 23, 1, (2020); Rudin C., Stop explaining black box machine learning models for high stakes decisions and use interpretable models instead, Nat Mach Intell, 1, 5, pp. 206-215, (2019); Lee E., Braines D., Stiffler M., Hudler S., Harborne D., Developing the sensitivity of LIME for better machine learning explanation. Artificial intelligence and machine learning for multi-domain operations applications, Proc SPIE, (2009); Merrick L., Taly A., The explanation game: explaining machine learning models using Shapley values, Machine Learning and Knowledge Extraction, pp. 17-38, (2020); Drenkow N., Sani N., Shpitser I., Unberath M., Robustness in Deep Learning for Computer Vision: Mind the Gap? arXiv, (2021); Kurakin A., Goodfellow I., Bengio S., Adversarial Machine Learning at Scale. arXiv, (2017); Oakden-Rayner L., Dunnmon J., Carneiro G., Re C., Hidden stratification causes clinically meaningful failures in machine learning for medical imaging, Proc ACM Conf Health Inference Learn, 2020, pp. 151-159, (2020); Mehrabi N., Morstatter F., Saxena N., Lerman K., Galstyan A., A survey on bias and fairness in machine learning, ACM Comput Surv, 54, 6, pp. 1-35, (2022); Caton S., Haas C., Fairness In Machine Learning: A Survey. arXiv; GDPR; HIPAA Home; Ji Z., Lipton Z., Elkan C., Differential Privacy and Machine Learning: a Survey and Review. arXiv, (2014); Polling M., Li C., Cao L., Et al., Neural networks for increased accuracy of allergenic pollen monitoring, Sci Rep, 11, 1, (2021); Olsson O., Karlsson M., Persson A.S., Et al., Efficient, automated and robust pollen analysis using deep learning, Methods Ecol Evol, 12, 5, pp. 850-862, (2021); Zewdie G.K., Lary D.J., Levetin E., Garuma G.F., Applying deep neural networks and ensemble machine learning methods to forecast airborne ambrosia pollen, Int J Environ Res Public Health, 16, 11, (2019); D'Amato G., Akdis C.A., Desert dust and respiratory diseases: further insights into the epithelial barrier hypothesis, Allergy, 77, 12, pp. 3490-3492, (2022); Kamangir H., Collins W., Tissot P., King A., A deep-learning model to predict thunderstorms within 400 km<sup>2</sup> South Texas domains, Meteorol Appl, 27, (2020); Joshi A., Sparks R., McHugh J., Karimi S., Paris C., MacIntyre C.R., Harnessing tweets for early detection of an acute disease event, Epidemiology, 31, 1, pp. 90-97, (2020); Sayad Y., Mousannif H., Moatassime H., Predictive modeling of wildfires: a new dataset and machine learning approach, Fire Saf J, 104, pp. 130-146, (2019); Li L., Girguis M., Lurmann F., Et al., Ensemble-based deep learning for estimating PM<sub>2.5</sub> over California with multisource big data including wildfire smoke, Environ Int, 145, (2020); Lisspers K., Stallberg B., Larsson K., Et al., Developing a short-term prediction model for asthma exacerbations from Swedish primary care patients' data using machine learning – based on the ARCTIC study, Respir Med, 185, (2021); Bae W.D., Kim S., Park C.S., Et al., Performance improvement of machine learning techniques predicting the association of exacerbation of peak expiratory flow ratio with short term exposure level to indoor air quality using adult asthmatics clustered data, PLoS One, 16, 1, (2021); Mueller W., Wilkinson P., Milner J., Et al., The relationship between greenspace and personal exposure to PM<sub>2.5</sub> during walking trips in Delhi, India, Environ Pollut, 305, (2022); Razavi-Termeh S.V., Sadeghi-Niaraki A., Choi S.M., Effects of air pollution in Spatio-temporal modeling of asthma-prone areas using a machine learning model, Environ Res, 200, (2021); Razavi-Termeh S.V., Sadeghi-Niaraki A., Choi S.M., Asthma-prone areas modeling using a machine learning model, Sci Rep, 11, 1, (2021); Li Y.C., Hsu H.L., Chun Y., Et al., Machine learning-driven identification of early-life air toxic combinations associated with childhood asthma outcomes, J Clin Invest, 131, 22, (2021); D'Amato G., Annesi-Maesano I., Urrutia-Pereira M., Et al., Thunderstorm allergy and asthma: state of the art, Multidiscip Respir Med, 16, 1, (2021); Bogan M., Kul S., Al B., Et al., Effect of desert dust storms and meteorological factors on respiratory diseases, Allergy, 77, 7, pp. 2243-2246, (2022); Li J., Garshick E., Hart J.E., Et al., Estimation of ambient PM2.5 in Iraq and Kuwait from 2001 to 2018 using machine learning and remote sensing, Environ Int, 151, (2021); Zhu H., Big data and artificial intelligence modeling for drug discovery, Annu Rev Pharmacol Toxicol, 60, pp. 573-589, (2020); Bouttier F., Marchal H., Probabilistic thunderstorm forecasting by blending multiple ensembles, Tellus, 72, pp. 1-19, (2020); Perez-Porras F.J., Trivino-Tarradas P., Cima-Rodriguez C., Merono-de-Larriva J.E., Garcia-Ferrer A., Mesas-Carrascosa F.J., Machine learning methods and synthetic data generation to predict large wildfires, Sensors (Basel), 21, 11, (2021); Qiu H., Luo L., Su Z., Zhou L., Wang L., Chen Y., Machine learning approaches to predict peak demand days of cardiovascular admissions considering environmental exposure, BMC Med Inform Decis Mak, 20, 1, (2020); Chen J., Li H., Luo L., Et al., Machine learning-based forecast of hemorrhagic stroke healthcare service demand considering air pollution, J Healthc Eng, 2019, pp. 7463242-7463248, (2019); Moustris K.P., Douros K., Nastos P.T., Et al., Seven-days-ahead forecasting of childhood asthma admissions using artificial neural networks in Athens, Greece Int J Environ Health Res, 22, 2, pp. 93-104, (2012); Kim B.E., Leung D.Y.M., Significance of skin barrier dysfunction in atopic dermatitis, Allergy, Asthma Immunol Res, 10, 3, pp. 207-215, (2018); Nomura T., Kabashima K., Advances in atopic dermatitis in 2019-2020: Endotypes from skin barrier, ethnicity, properties of antigen, cytokine profiles, microbiome, and engagement of immune cells, J Allergy Clin Immunol, 148, 6, pp. 1451-1462, (2021); Claus S.P., Guillou H., Ellero-Simatos S., The gut microbiota: a major player in the toxicity of environmental pollutants?, NPJ Biofilms Microbiomes, 2, (2016); Broderick C., Christian N., Apfelbacher C., Et al., The BIOMarkers in atopic dermatitis and psoriasis (BIOMAP) glossary: developing a lingua franca to facilitate data harmonization and cross-cohort analyses, Br J Dermatol, 185, 5, pp. 1066-1069, (2021); Fortino V., Wisgrill L., Werner P., Et al., Machine-learning-driven biomarker discovery for the discrimination between allergic and irritant contact dermatitis, Proc Natl Acad Sci U S A, 117, 52, pp. 33474-33485, (2020); Klueber J., Czolk R., Codreanu-Morel F., Et al., High-dimensional immune profiles correlate with phenotypes of peanut allergy during food-allergic reactions, Allergy, 78, 4, pp. 1020-1035, (2023); Barone S.M., Paul A.G., Muehling L.M., Et al., Unsupervised machine learning reveals key immune cell subsets in COVID-19, rhinovirus infection, and cancer therapy, eLife, 10, (2021); Ohanyan H., Portengen L., Huss A., Et al., Machine learning approaches to characterize the obesogenic urban exposome, Environ Int, 158, (2022); Guillien A., Cadiou S., Slama R., Siroux V., The Exposome approach to decipher the role of multiple environmental and lifestyle determinants in asthma, Int J Environ Res Public Health, 18, 3, (2021); Proper S.P., Azouz N.P., Mersha T.B., Achieving precision medicine in allergic disease: Progress and challenges, Front Immunol, 12, (2021); Hu X., Walker D.I., Liang Y., Et al., A scalable workflow to characterize the human exposome, Nat Commun, 12, 1, (2021); Schett G., McInnes I.B., Neurath M.F., Reframing immune-mediated inflammatory diseases through signature cytokine hubs, N Engl J Med, 385, 7, pp. 628-639, (2021); Schett G., Tanaka Y., Isaacs J.D., Why remission is not enough: underlying disease mechanisms in RA that prevent cure, Nat Rev Rheumatol, 17, 3, pp. 135-144, (2021); Riccardi D., Ward J.P.T., Yarova P.L., Et al., Topical therapy with negative allosteric modulators of the calcium-sensing receptor (calcilytics) for the management of asthma: the beginning of a new era?, Eur Respir J, 60, 2, (2022); Gutierrez P., Gerardy J.Y., Causal inference and uplift modeling, a review of the literature, JMLR: Workshop Conf Proc, 67, pp. 1-13, (2016); Jaroszewicz S., Rzepakowski P., Uplift modeling with survival data. ACM SIGKDD Workshop on Health Informatics, (2014); Peng J., Jury E.C., Donnes P., Ciurtin C., Machine learning techniques for personalised medicine approaches in immune-mediated chronic inflammatory diseases: applications and challenges, Front Pharmacol, 12, (2021); Gille F., Jobin A., Lenca M., What we talk about when we talk about trust: theory of trust for AI in healthcare, Intelligence-Based Med, 1-2, (2020); 3TR Home; Rahman M.M., Davis D., Machine learning-based missing value imputation method for clinical datasets, IAENG Transactions on Engineering Technologies. Lecture Notes in Electrical Engineering, 229, pp. 245-257, (2013); Retrieved December 7, 2022; Pineau J., Vincent-Lamarre P., Sinha K., Improving reproducibility in machine learning research, J Mach Learn Res, 22, pp. 1-20, (2021); Kinkorova J., Topolcan O., Biobanks in the era of big data: objectives, challenges, perspectives, and innovations for predictive, preventive, and personalised medicine, EPMA J, 11, 3, pp. 333-341, (2020)	M.H. Shamji; National Heart and Lung Institute, Imperial College London, London, United Kingdom; email: m.shamji99@imperial.ac.uk; M. Jutel; Department of Clinical Immunology, Wroclaw Medical University, Wroclaw, Poland; email: marek.jutel@all-med.wroclaw.pl; I. Agache; Faculty of Medicine, Transylvania University, Brasov, Romania; email: ibrumaru@unitbv.ro		John Wiley and Sons Inc						01054538		LLRGD	36740916	English	Allergy Eur. J. Allergy Clin. Immunol.	Article	Final	All Open Access; Bronze Open Access; Green Open Access	Scopus	2-s2.0-85148294815
Dash T.K.; Chakraborty C.; Mahapatra S.; Panda G.	Dash, Tusar Kanti (57196949091); Chakraborty, Chinmay (7005340424); Mahapatra, Satyajit (57139765100); Panda, Ganapati (7005294702)	57196949091; 7005340424; 57139765100; 7005294702	Gradient Boosting Machine and Efficient Combination of Features for Speech-Based Detection of COVID-19	2022	IEEE Journal of Biomedical and Health Informatics	26	11		5364	5371	7	39	10.1109/JBHI.2022.3197910	https://www.scopus.com/inward/record.uri?eid=2-s2.0-85136093539&doi=10.1109%2fJBHI.2022.3197910&partnerID=40&md5=8baaecd8e3c7249777c53164a76b1254	C V Raman Global University, Electronics and Communications Engineering, Bhubaneswar, 752054, India; Birla Institute of Technology, Electronics and Communication Engineering, Mesra, 835215, India; VIT Bhopal University, School of Electrical and Electronics Engineering, Bhopal, 466114, India	Dash T.K., C V Raman Global University, Electronics and Communications Engineering, Bhubaneswar, 752054, India; Chakraborty C., Birla Institute of Technology, Electronics and Communication Engineering, Mesra, 835215, India; Mahapatra S., VIT Bhopal University, School of Electrical and Electronics Engineering, Bhopal, 466114, India; Panda G., C V Raman Global University, Electronics and Communications Engineering, Bhubaneswar, 752054, India	In recent times, speech-based automatic disease detection systems have shown several promising results in biomedical and life science applications, especially in the case of respiratory diseases. It provides a quick, cost-effective, reliable, and non-invasive potential alternative detection option for COVID-19 in the ongoing pandemic scenario since the subject's voice can be remotely recorded and sent for further analysis. The existing COVID-19 detection methods including RT-PCR, and chest X-ray tests are not only costlier but also require the involvement of a trained technician. The present paper proposes a novel speech-based respiratory disease detection scheme for COVID-19 and Asthma using the Gradient Boosting Machine-based classifier. From the recorded speech samples, the spectral, cepstral, and periodicity features, as well as spectral descriptors, are computed and then homogeneously fused to obtain relevant statistical features. These features are subsequently used as inputs to the Gradient Boosting Machine. The various performance matrices of the proposed model have been obtained using thirteen sound categories' speech data collected from more than 50 countries using five standard datasets for accurate diagnosis of respiratory diseases including COVID-19. The overall average accuracy achieved by the proposed model using the stratified k-fold cross-validation test is above 97%. The analysis of various performance matrices demonstrates that under the current pandemic scenario, the proposed COVID-19 detection scheme can be gainfully employed by physicians. © 2013 IEEE.	COVID-19 detection; feature fusion; health informatics; LightGBM; speech classification	COVID-19; Humans; Pandemics; Speech; Cost effectiveness; Diagnosis; Feature extraction; Pulmonary diseases; Respiratory system; Speech recognition; Boosting; COVID-19 detection; Disease detection; Features extraction; Features fusions; Gradient boosting; Health informatics; Lightgbm; Noise levels; Speech classification; Article; controlled study; coronavirus disease 2019; diagnostic test accuracy study; false positive result; feature extraction; gradient boosting; human; k fold cross validation; k nearest neighbor; machine learning; medical informatics; receiver operating characteristic; reverse transcription polymerase chain reaction; speech discrimination; support vector machine; virus detection; pandemic; speech; COVID-19							Trancoso I., Correia J., Teixeira F., Raj B., Abad A., Analysing speech for clinical applications, Proc. Int. Conf. Stat. Lang. Speech Process., pp. 3-6, (2018); Chakraborty C., Abougreen A.N., Intelligent Internet of Things and advanced machine learning techniques for COVID-19, EAI Endorsed Trans. Pervasive Health Technol., 7, 26; Rezaee K., Zadeh H.G., Chakraborty C., Khosravi M.R., Jeon G., Smart visual sensing for overcrowding in COVID-19 infected cities using modified deep transfer learning, IEEE Trans. Ind. Informat.; Piccialli F., Somma V.D., Giampaolo F., Cuomo S., Fortino G., A survey on deep learning in medicine: Why, how and when?, Inf. Fusion, 66, pp. 111-137; World Health Organization/Diseases/Coronavirus disease (COVID-19); Ramdas K., Darzi A., Jain S., Test, re-test, re-test’: Using inaccurate tests to greatly increase the accuracy of COVID-19 testing, Nat. Med., 26, 6, pp. 810-811, (2020); Orlandic L., Teijeiro T., Atienza D., The COUGHVID crowdsourcing dataset: A corpus for the study of large-scale cough analysis algorithms, Sci.Data, 8, 1, pp. 1-10, (2021); Han J., Et al., An early study on intelligent analysis of speech under COVID-19: Severity, sleep quality, fatigue, and anxiety, Proc. Interspeech, 2020, pp. 4946-4950; Sharma N., Et al., Coswara A database of breathing, cough, and voice sounds for COVID-19 diagnosis, Proc. Interspeech, 2020, pp. 4811-4815; Brown C., Et al., Exploring automatic diagnosis of COVID-19 from crowdsourced respiratory sound data, Proc. ACM SIGKDD Int. Conf. Knowl. Discov. Data Mining, 2020, pp. 3474-3484; Ritwik K.V.S., Kalluri S.B., Vijayasenan D., COVID-19 patient detection from telephone quality speech data; Stasak B., Huang Z., Razavi S., Joachim D., Epps J., Automatic detection of COVID-19 based on short-duration acoustic smartphone speech analysis, J. Healthcare Informat. Res., 5, 2, pp. 201-217, (2021); Dash T.K., Mishra S., Panda G., Satapathy S.C., Detection of COVID-19 from speech signal using bio-inspired based cepstral features, Pattern Recognit, 117; Pahar M., Klopper M., Warren R., Niesler T., COVID-19 detection in cough, breath and speech using deep transfer learning and bottleneck features, Comput. Biol. Med., 141; Verde L., Pietro G.D., Ghoneim A., Alrashoud M., Al-Mutib K.N., Sannino G., Exploring the use of artificial intelligence techniques to detect the presence of coronavirus COVID-19 through speech and voice analysis, IEEE Access, 9, pp. 65750-65757, (2021); Ponomarchuk A., Et al., Project achoo: A practical model and application for COVID-19 detection from recordings of breath, voice, and cough, IEEE J. Sel. Topics Signal Process., 16, 2, pp. 175-187; Sun L., Et al., Adaptive feature selection guided deep forest for covid-19 classification with chest CT, IEEE J. Biomed. Health Informat., 24, 10, pp. 2798-2805, (2020); Ravi V., Narasimhan H., Chakraborty C., Pham T.D., Deep learning-based meta-classifier approach for COVID-19 classification using CT scan and chest X-ray images, Multimedia Syst, 28, 4, pp. 1401-1415; Bhuyan H.K., Chakraborty C., Shelke Y., Pani S.K., COVID-19 diagnosis system by deep learning approaches, Expert Syst, 39, 3; Gumaei A., Et al., A decision-level fusion method for COVID-19 patient health prediction, Big Data Res, 27; Wong K.K., Fortino G., Abbott D., Deep learning-based cardiovascular image diagnosis: A promising challenge, Future Gener. Comput. Syst., 110, pp. 802-811, (2020); Ke G., Et al., Lightgbm: A highly efficient gradient boosting decision tree, Adv. Neural Inf. Process. Syst., 30, pp. 3149-3157, (2017); Chen C., Zhang Q., Ma Q., Yu B., LightGBM-PPI: Predicting protein-protein interactions through LightGBM with multi-information fusion, Chemometrics Intell. Lab. Syst., 191, pp. 54-64, (2019); Kostic Z., Jevremovic A., What image features boost housing market predictions?, IEEE Trans. Multimedia, 22, 7, pp. 1904-1916; Wang D., Meng Q., Chen D., Zhang H., Xu L., Automatic detection of arrhythmia based on multi-resolution representation of ECG signal, Sensors, 20, 6; Chaudhari G., Et al., Virufy: Global applicability of crowdsourced and clinical datasets for AI detection of COVID-19 from cough; Keerio A., Mitra B.K., Birch P., Young R., Chatwin C., On preprocessing of speech signals, Int. J. Signal Process., 5, 3, pp. 216-222, (2009); Nass C., Lee K.M., Does computer-synthesized speech manifest personality? Experimental tests of recognition, similarity-attraction, and consistency-attraction, J. Exp. Psychol.: Appl., 7, 3, pp. 171-181, (2001); Prell C.G.L., Clavier O.H., Effects of noise on speech recognition: Challenges for communication by service members, Hear. Res., 349, pp. 76-89, (2017); Dash T.K., Solanki S.S., Panda G., Improved phase aware speech enhancement using bio-inspired and ANN techniques, Analog Integr. Circuits Signal Process., 102, 3, pp. 465-477, (2020); Rangachari S., Loizou P.C., A noise-estimation algorithm for highly non-stationary environments, Speech Commun, 48, 2, pp. 220-231, (2006); Shriberg L.D., Green J.R., Campbell T.F., McSweeny J.L., Scheer A.R., A diagnostic marker for childhood apraxia of speech: The coefficient of variation ratio, Clin. Linguistics Phonetics, 17, 7, pp. 575-595, (2003); Ai O.C., Hariharan M., Yaacob S., Chee L.S., Classification of speech dysfluencies with MFCC and LPCC features, Expert Syst. With Appl., 39, 2, pp. 2157-2165, (2012); Kamath S., Loizou P., A multi-band spectral subtraction method for enhancing speech corrupted by colored noise, Proc. IEEE Int. Conf. Acoust., Speech, Signal Process., 4, (2002); Giannoulis D., Massberg M., Reiss J.D., Digital dynamic range compressor design A tutorial and analysis, J. Audio Eng. Soc., 60, 6, pp. 399-408, (2012); Paul D., Pal M., Saha G., Spectral features for synthetic speech detection, IEEE J. Sel. Top. Signal Process., 11, 4, pp. 605-617, (2017); Kumar K., Aggarwal R.K., Jain A., A hindi speech recognition system for connected words using HTK, Int. J. Comput. Syst. Eng., 1, 1, pp. 25-32, (2012); Pikrakis A., Giannakopoulos T., Theodoridis S., A speech/music discriminator of radio recordings based on dynamic programming and bayesian networks, IEEE Trans. Multimedia, 10, 5, pp. 846-857, (2008); Chen Z., Hohmann V., Online monaural speech enhancement based on periodicity analysis and a priori SNR estimation, IEEE/ACM Trans. Audio, Speech, Lang. Process., 23, 11, pp. 1904-1916, (2015); MATLAB and audio toolbox; Matlab: AudioFeatureExtractor function, (2020); Vermeulen A.F., Industrial machine learning, Using Artificial Intelligence as a Transformational Disruptor, pp. 137-180, (2020); Sun X., Liu M., Sima Z., A novel cryptocurrency price trend forecasting model based on LightGBM, Finance Res. Lett., 32; Pao C., Yeh C., Lin, A comparative study of different weighting schemes on KNN-based emotion recognition in mandarin speech, Proc. Int. Conf. Intell. Comput., pp. 997-1005, (2007); Lever J., Krzywinski M., Altman N., Points of significance: Model selection and overfitting, Nature Methods, 13, 9, pp. 703-705, (2016); Wong T.T., Parametric methods for comparing the performance of two classification algorithms evaluated by k-fold cross validation on multiple data sets, Pattern Recognit, 65, pp. 97-107, (2017)	C. Chakraborty; Birla Institute of Technology, Electronics and Communication Engineering, Mesra, 835215, India; email: cchakrabarty@bitmesra.ac.in		Institute of Electrical and Electronics Engineers Inc.						21682194		ITIBF	35947565	English	IEEE J. Biomedical Health Informat.	Article	Final	All Open Access; Bronze Open Access; Green Open Access	Scopus	2-s2.0-85136093539
AlSaad R.; Malluhi Q.; Janahi I.; Boughorbel S.	AlSaad, Rawan (55635996300); Malluhi, Qutaibah (35616323300); Janahi, Ibrahim (6603098146); Boughorbel, Sabri (6504801269)	55635996300; 35616323300; 6603098146; 6504801269	Predicting emergency department utilization among children with asthma using deep learning models	2022	Healthcare Analytics	2		100050				16	10.1016/j.health.2022.100050	https://www.scopus.com/inward/record.uri?eid=2-s2.0-85148462435&doi=10.1016%2fj.health.2022.100050&partnerID=40&md5=5501b77a47bcc40a85678877be7237a0	College of Engineering, Qatar University, Doha, Qatar; Department of Pediatric Pulmonology, Sidra Medicine, Doha, Qatar; Qatar Computing Research Institute, Hamad Bin Khalifa University, Doha, Qatar	AlSaad R., College of Engineering, Qatar University, Doha, Qatar; Malluhi Q., College of Engineering, Qatar University, Doha, Qatar; Janahi I., Department of Pediatric Pulmonology, Sidra Medicine, Doha, Qatar; Boughorbel S., Qatar Computing Research Institute, Hamad Bin Khalifa University, Doha, Qatar	Pediatric asthma is a leading cause of emergency department (ED) utilization, which is expensive and often preventable. Therefore, development of ED utilization predictive models that can accurately predict patients at high-risk of frequent ED use and subsequently steering their treatment pathway towards more personalized interventions, has high clinical utility. In this paper, we investigate the extent to which deep learning models, specifically recurrent neural networks (RNNs), coupled with routinely collected electronic health record (EHR) clinical data can predict the frequency of emergency department utilization among children with asthma. We use retrospective longitudinal EHR data of 87,413 children with asthma aged 0–18 years, who were attributed to one or more healthcare facility for at least 2 consecutive years between 2000–2013. The models were trained for the task of predicting the frequency of emergency department visits in the next 12 months. We compared prediction results of three recurrent neural network (RNN) models: bidirectional long short-term memory (BiLSTM), bidirectional gated recurrent unit (BiGRU), and reverse time attention model (RETAIN), to a baseline multinomial logistic regression model. We assessed the predictive accuracy of the models using receiver operating characteristic curve (AUC–ROC), precision–recall curve (AUC-PR), and F1-score. The results indicated that all RNN models have similar performances reaching AUC–ROC: 0.85, AUC-PR: 0.74, and F1-score: 0.61, compared to AUC–ROC: 0.81, AUC-PR: 0.69, and F1-score: 0.56 for a baseline multinomial logistic regression. Predictive models created from large routinely available EHR data using RNN models can accurately identify children with asthma at high-risk of repeated ED visits, without interacting with the patient or collecting information beyond the patient's EHR. © 2022 The Author(s)	Asthma; Deep learning; Electronic health record; Emergency medicine; Predictive models	adolescent; adult; Article; asthma; child; clinical feature; cohort analysis; comparative study; controlled study; deep learning; electronic health record; emergency ward; health care facility; health care utilization; human; long short term memory network; longitudinal study; major clinical study; medical information; medical record review; recurrent neural network; retrospective study; task performance							Hunt K.A., Weber E.J., Showstack J.A., Colby D.C., Callaham M.L., Characteristics of frequent users of emergency departments, Anna. Emerg. Med., 48, 1, pp. 1-8, (2006); Fuda K.K., Immekus R., Frequent users of massachusetts emergency departments: A statewide analysis, Anna. Emerg. Med., 48, 1, pp. 16.e1-16.e8, (2006); Hooker E.A., Mallow P.J., Oglesby M.M., Characteristics and trends of emergency department visits in the united states (2010–2014), J. Emerg. Med., 56, 3, pp. 344-351, (2019); Patel P.B., Combs M.A., Vinson D.R., Reduction of admit wait times: The effect of a leadership-based program, Acad. Emerg. Med., 21, 3, pp. 266-273, (2014); Crilly J., Bost N., Thalib L., Timms J., Gleeson H., Patients who present to the emergency department and leave without being seen, Eur. J. Emerg. Med., 20, 4, pp. 248-255, (2013); Wu D.J., Hipolito E., Bilderback A., Okelo S.O., Garro A., Predicting future emergency department visits and hospitalizations for asthma using the pediatric asthma control and communication instrument – emergency department version (PACCI-ED), J. Asthma, 53, 4, pp. 387-391, (2016); Milbrett P., Halm M., Characteristics and predictors of frequent utilization of emergency services, J. Emerg. Nurs., 35, 3, pp. 191-198, (2009); Zuckerman S., Shen Y.-C., Characteristics of occasional and frequent emergency department users, Med. Care, 42, 2, pp. 176-182, (2004); Blank F.S., Li H., Henneman P.L., Smithline H.A., Santoro J.S., Provost D., Maynard A.M., A descriptive study of heavy emergency department users at an academic emergency department reveals heavy ED users have better access to care than average users, J. Emerg. Nurs., 31, 2, pp. 139-144, (2005); Doupe M.B., Palatnick W., Day S., Chateau D., Soodeen R.-A., Burchill C., Derksen S., Frequent users of emergency departments: Developing standard definitions and defining prominent risk factors, Anna. Emerg. Med., 60, 1, pp. 24-32, (2012); Drewek R., Mirea L., Rao A., Touresian P., Adelson P.D., Asthma treatment and outcomes for children in the emergency department and hospital, J. Asthma, 55, 6, pp. 603-608, (2017); LaCalle E., Rabin E., Frequent users of emergency departments: The myths, the data, and the policy implications, Anna. Emerg. Med., 56, 1, pp. 42-48, (2010); Stewart J., Sprivulis P., Dwivedi G., Artificial intelligence and machine learning in emergency medicine, Emerg. Med. Australas., 30, 6, pp. 870-874, (2018); Ehrlich H., McKenney M., Elkbuli A., The niche of artificial intelligence in trauma and emergency medicine, Am. J. Emerg. Med., 45, pp. 669-670, (2021); Grant K., McParland A., Mehta S., Ackery A.D., Artificial intelligence in emergency medicine: Surmountable barriers with revolutionary potential, Anna. Emerg. Med., 75, 6, pp. 721-726, (2020); Kirubarajan A., Taher A., Khan S., Masood S., Artificial intelligence in emergency medicine: A scoping review, J. Am. Coll. Emerg. Physicians Open, 1, 6, pp. 1691-1702, (2020); Patel S.J., Chamberlain D.B., Chamberlain J.M., A machine learning approach to predicting need for hospitalization for pediatric asthma exacerbation at the time of emergency department triage, Acad. Emerg. Med., 25, 12, pp. 1463-1470, (2018); Hond A.D., Raven W., Schinkelshoek L., Gaakeer M., Avest E.T., Sir O., Lameijer H., Hessels R.A., Reijnen R., Jonge E.D., Steyerberg E., Nickel C.H., Groot B.D., Machine learning for developing a prediction model of hospital admission of emergency department patients: Hype or hope?, Int. J. Med. Inf., 152, (2021); Abedi V., Goyal N., Tsivgoulis G., Hosseinichimeh N., Hontecillas R., Bassaganya-Riera J., Elijovich L., Metter J.E., Alexandrov A.W., Liebeskind D.S., Alexandrov A.V., Zand R., Novel screening tool for stroke using artificial neural network, Stroke, 48, 6, pp. 1678-1681, (2017); Sterling N.W., Patzer R.E., Di M., Schrager J.D., Prediction of emergency department patient disposition based on natural language processing of triage notes, Int. J. Med. Inf., 129, pp. 184-188, (2019); Yadav K., Sarioglu E., Choi H.-A., Cartwright W.B., Hinds P.S., Chamberlain J.M., Automated outcome classification of computed tomography imaging reports for pediatric traumatic brain injury, Acad. Emerg. Med., 23, 2, pp. 171-178, (2016); Zhang X., Kim J., Patzer R.E., Pitts S.R., Patzer A., Schrager J.D., Prediction of emergency department hospital admission based on natural language processing and neural networks, Methods Inf. Med., 56, 5, pp. 377-389, (2017); Ferrante G., Grutta S.L., The burden of pediatric asthma, Front. Pediatr., 6, (2018); Weissman J.S., Rates of avoidable hospitalization by insurance status in massachusetts and maryland, JAMA: J. Am. Med. Assoc., 268, 17, (1992); Wang T., Srebotnjak T., Brownell J., Hsia R.Y., Emergency department charges for asthma-related outpatient visits by insurance status, J. Health Care Poor Underserved, 25, 1, pp. 396-405, (2014); Trachtenberg A.J., Dik N., Chateau D., Katz A., Inequities in ambulatory care and the relationship between socioeconomic status and respiratory hospitalizations: A population-based study of a Canadian city, Annal. Family Med., 12, 5, pp. 402-407, (2014); van der Westhuizen J., Lasenby J., The unreasonable effectiveness of the forget gate, (2018); Salehinejad H., Baarbe J., Sankar S., Barfett J., Colak E., Valaee S., Recent advances in recurrent neural networks, (2018); Hochreiter S., Schmidhuber J., Long short-term memory, Neural Comput., 9, pp. 1735-1780, (1997); Gers F.A., Schmidhuber J., Cummins F., Learning to forget: Continual prediction with LSTM, Neural Comput., 12, 10, pp. 2451-2471, (2000); Cho K., van Merrienboer B., Gulcehre C., Bougares F., Schwenk H., Bengio Y., Learning phrase representations using RNN encoder-decoder for statistical machine translation, (2014); Choi E., Bahadori M.T., Schuetz A., Stewart W.F., Sun J., RETAIN: interpretable predictive model in healthcare using reverse time attention mechanism, (2016); DeShazo J.P., Hoffman M.A., A comparison of a multistate inpatient EHR database to the HCUP nationwide inpatient sample, BMC Health Serv. Res., 15, 1, (2015); Kingma D.P., Ba J., Adam: A method for stochastic optimization, pp. 1-15, (2014); Nelson K.A., Garbutt J.M., Wallendorf M.J., Trinkaus K.M., Strunk R.C., Primary care visits for asthma monitoring over time and association with acute asthma visits for urban medicaid-insured children, J. Asthma, 51, 9, pp. 907-912, (2014); Chung J., Gulcehre C., Cho K., Bengio Y., Empirical evaluation of gated recurrent neural networks on sequence modeling, pp. 1-9, (2014); Das L.T., Abramson E.L., Stone A.E., Kondrich J.E., Kern L.M., Grinspan Z.M., Predicting frequent emergency department visits among children with asthma using EHR data, Pediatr. Pulmonol., 52, 7, pp. 880-890, (2017); Wu J., Grannis S.J., Xu H., Finnell J.T., A practical method for predicting frequent use of emergency department care using routinely available electronic registration data, BMC Emerg. Med., 16, 1, (2016); Giangioppo S., Bijelic V., Barrowman N., Radhakrishnan D., Emergency department visit count: a practical tool to predict asthma hospitalization in children, J. Asthma, pp. 1-10, (2019); Lieu T., Quesenberry C., Sorel M., Mendoza G., Leong A., Computer-based models to identify high-risk children with asthma, Am. J. Respir. Crit. Care Med., 157, 4, pp. 1173-1180, (1998); Wang X., Wang Z., Pengetnze Y.M., Lachman B.S., Chowdhry V., Deep learning models to predict pediatric asthma emergency department visits, pp. 1-7, (2019); Goto T., Camargo C.A., Faridi M.K., Freishtat R.J., Hasegawa K., Machine learning–based prediction of clinical outcomes for children during emergency department triage, JAMA Netw. Open, 2, 1, (2019); Ram S., Zhang W., Williams M., Pengetnze Y., Predicting asthma-related emergency department visits using big data, IEEE J. Biomed. Health Inf., 19, 4, pp. 1216-1223, (2015); Ullmann N., Mirra V., Marco A.D., Pavone M., Porcaro F., Negro V., Onofri A., Cutrera R., Asthma: Differential diagnosis and comorbidities, Front. Pediatr., 6, (2018); Linardatos P., Papastefanopoulos V., Kotsiantis S., Explainable AI: A review of machine learning interpretability methods, Entropy, 23, 1, (2020); Lundberg S.M., Lee S.-I., A unified approach to interpreting model predictions, NIPS17, pp. 4768-4777, (2017); Ribeiro M.T., Singh S., Guestrin C., Why should I trust you?: Explaining the predictions of any classifier, (2016); Binder A., Montavon G., Lapuschkin S., Muller K.-R., Samek W., Layer-wise relevance propagation for neural networks with local renormalization layers, ICANN, (2016); Shrikumar A., Greenside P., Kundaje A., Learning important features through propagating activation differences, Proceedings of the 34th International Conference on Machine Learning - Volume 70, ICML17, pp. 3145-3153, (2017); Greenblatt R.E., Zhao E.J., Henrickson S.E., Apter A.J., Hubbard R.A., Himes B.E., Factors associated with exacerbations among adults with asthma according to electronic health record data, Asthma Res. Prac., 5, 1, (2019); Matthews B., Comparison of the predicted and observed secondary structure of T4 phage lysozyme, Biochimica Et Biophys. Acta (BBA) - Protein Struct., 405, 2, pp. 442-451, (1975); Boughorbel S., Jarray F., El-Anbari M., Optimal classifier for imbalanced data using Matthews correlation coefficient metric, PLOS ONE, 12, 6, (2017); Robins J.M., Hernan M.A., Brumback B., Marginal structural models and causal inference in epidemiology, Epidemiology, 11, 5, pp. 550-560, (2000); Lim B., Alaa A., Schaar M.V.D., Forecasting treatment responses over time using recurrent marginal structural networks, Proceedings of the 32nd International Conference on Neural Information Processing Systems, NIPS18, pp. 7494-7504, (2018); Bica I., Alaa A.M., Jordon J., van der Schaar M., Estimating counterfactual treatment outcomes over time through adversarially balanced representations, (2020)	I. Janahi; Department of Pediatric Pulmonology, Sidra Medicine, Doha, Qatar; email: ijanahi@sidra.org		Elsevier Inc.						27724425				English	Healthc. Anal.	Article	Final	All Open Access; Gold Open Access	Scopus	2-s2.0-85148462435
Lu J.Q.; Lu J.Y.; Wang W.; Liu Y.; Buczek A.; Fleysher R.; Hoogenboom W.S.; Zhu W.; Hou W.; Rodriguez C.J.; Duong T.Q.	Lu, Joyce Q. (57222992421); Lu, Justin Y. (57224454485); Wang, Weihao (57459029500); Liu, Yuhang (58872426000); Buczek, Alexandra (57458240600); Fleysher, Roman (6603340002); Hoogenboom, Wouter S. (55345772900); Zhu, Wei (57037437700); Hou, Wei (55490989800); Rodriguez, Carlos J. (7401788260); Duong, Tim Q. (7102106094)	57222992421; 57224454485; 57459029500; 58872426000; 57458240600; 6603340002; 55345772900; 57037437700; 55490989800; 7401788260; 7102106094	Clinical predictors of acute cardiac injury and normalization of troponin after hospital discharge from COVID-19: Predictors of acute cardiac injury recovery in COVID-19	2022	eBioMedicine	76		103821				52	10.1016/j.ebiom.2022.103821	https://www.scopus.com/inward/record.uri?eid=2-s2.0-85124884169&doi=10.1016%2fj.ebiom.2022.103821&partnerID=40&md5=8be8dd3bda0ebcc37eaa9f271f287a61	Department of Radiology, Albert Einstein College of Medicine and Montefiore Medical Center, Bronx, NY, United States; Department of Applied Mathematics and Statistics, Stony Brook University, Stony Brook, NY, United States; Department of Family and Preventive Medicine, Stony Brook University, Stony Brook, NY, United States; Department of Medicine, Cardiology Division, Albert Einstein College of Medicine and Montefiore Medical Center, Bronx, NY, United States	Lu J.Q., Department of Radiology, Albert Einstein College of Medicine and Montefiore Medical Center, Bronx, NY, United States; Lu J.Y., Department of Radiology, Albert Einstein College of Medicine and Montefiore Medical Center, Bronx, NY, United States; Wang W., Department of Applied Mathematics and Statistics, Stony Brook University, Stony Brook, NY, United States; Liu Y., Department of Applied Mathematics and Statistics, Stony Brook University, Stony Brook, NY, United States; Buczek A., Department of Radiology, Albert Einstein College of Medicine and Montefiore Medical Center, Bronx, NY, United States; Fleysher R., Department of Radiology, Albert Einstein College of Medicine and Montefiore Medical Center, Bronx, NY, United States; Hoogenboom W.S., Department of Radiology, Albert Einstein College of Medicine and Montefiore Medical Center, Bronx, NY, United States; Zhu W., Department of Applied Mathematics and Statistics, Stony Brook University, Stony Brook, NY, United States; Hou W., Department of Family and Preventive Medicine, Stony Brook University, Stony Brook, NY, United States; Rodriguez C.J., Department of Medicine, Cardiology Division, Albert Einstein College of Medicine and Montefiore Medical Center, Bronx, NY, United States; Duong T.Q., Department of Radiology, Albert Einstein College of Medicine and Montefiore Medical Center, Bronx, NY, United States	Background: Although acute cardiac injury (ACI) is a known COVID-19 complication, whether ACI acquired during COVID-19 recovers is unknown. This study investigated the incidence of persistent ACI and identified clinical predictors of ACI recovery in hospitalized patients with COVID-19 2.5 months post-discharge. Methods: This retrospective study consisted of 10,696 hospitalized COVID-19 patients from March 11, 2020 to June 3, 2021. Demographics, comorbidities, and laboratory tests were collected at ACI onset, hospital discharge, and 2.5 months post-discharge. ACI was defined as serum troponin-T (TNT) level >99th-percentile upper reference limit (0.014ng/mL) during hospitalization, and recovery was defined as TNT below this threshold 2.5 months post-discharge. Four models were used to predict ACI recovery status. Results: There were 4,248 (39.7%) COVID-19 patients with ACI, with most (93%) developed ACI on or within a day after admission. In-hospital mortality odds ratio of ACI patients was 4.45 [95%CI: 3.92, 5.05, p<0.001] compared to non-ACI patients. Of the 2,880 ACI survivors, 1,114 (38.7%) returned to our hospitals 2.5 months on average post-discharge, of which only 302 (44.9%) out of 673 patients recovered from ACI. There were no significant differences in demographics, race, ethnicity, major commodities, and length of hospital stay between groups. Prediction of ACI recovery post-discharge using the top predictors (troponin, creatinine, lymphocyte, sodium, lactate dehydrogenase, lymphocytes and hematocrit) at discharge yielded 63.73%-75.73% accuracy. Interpretation: Persistent cardiac injury is common among COVID-19 survivors. Readily available patient data accurately predict ACI recovery post-discharge. Early identification of at-risk patients could help prevent long-term cardiovascular complications. Funding: None © 2022 The Authors	acute myocardial injury; heart failure; Machine learning; SARS-CoV-2	Aged; Aged, 80 and over; COVID-19; Female; Heart Injuries; Hospital Mortality; Humans; Incidence; L-Lactate Dehydrogenase; Logistic Models; Lymphocyte Count; Male; Middle Aged; New York; Patient Discharge; Retrospective Studies; SARS-CoV-2; Troponin I; alanine aminotransferase; aspartate aminotransferase; brain natriuretic peptide; C reactive protein; creatine kinase; creatinine; D dimer; ferritin; lactate dehydrogenase; sodium; troponin T; lactate dehydrogenase; troponin I; adult; aged; Article; asthma; cardiovascular disease; cerebrovascular accident; chronic obstructive lung disease; clinical outcome; coronary artery disease; coronavirus disease 2019; creatinine blood level; demographics; ethnicity; female; follow up; heart failure; heart injury; heart rate; hematocrit; hospitalization; human; hypertension; inflammation; insulin dependent diabetes mellitus; intensive care unit; laboratory test; length of stay; leukocyte count; liver disease; lymphocyte; lymphocyte count; machine learning; major clinical study; male; non insulin dependent diabetes mellitus; observational study; retrospective study; risk assessment; Severe acute respiratory syndrome coronavirus 2; urea nitrogen blood level; complication; heart injury; hospital discharge; hospital mortality; incidence; isolation and purification; metabolism; middle aged; mortality; New York; pathology; statistical model; very elderly; virology		alanine aminotransferase, 9000-86-6, 9014-30-6; aspartate aminotransferase, 9000-97-9; brain natriuretic peptide, 114471-18-0; C reactive protein, 9007-41-4; creatine kinase, 9001-15-4; creatinine, 19230-81-0, 60-27-5; ferritin, 9007-73-2; lactate dehydrogenase, 9001-60-9; lactate dehydrogenase A, ; sodium, 7440-23-5; troponin T, 60304-72-5; troponin I, 77108-40-8; L-Lactate Dehydrogenase, ; Troponin I,					Huang C., Wang Y., Li X., Et al., Clinical features of patients infected with 2019 novel coronavirus in Wuhan, China, Lancet, 395, 10223, pp. 497-506, (2020); Wang D., Hu B., Hu C., Et al., Clinical Characteristics of 138 Hospitalized Patients With 2019 Novel Coronavirus-Infected Pneumonia in Wuhan, China, JAMA, 323, 11, pp. 1061-1069, (2020); Guo T., Fan Y., Chen M., Et al., Cardiovascular Implications of Fatal Outcomes of Patients With Coronavirus Disease 2019 (COVID-19), JAMA Cardiol, 5, 7, pp. 811-818, (2020); Lippi G., Lavie C.J., Sanchis-Gomar F. Cardiac troponin I in patients with coronavirus disease 2019 (COVID-19): Evidence from a meta-analysis, Prog Cardiovasc Dis, 63, 3, pp. 390-391, (2020); Bavishi C., Bonow R.O., Trivedi V., Abbott J.D., Messerli F.H., Bhatt D.L., Special Article - Acute myocardial injury in patients hospitalized with COVID-19 infection: A review, Prog Cardiovasc Dis, 63, 5, pp. 682-689, (2020); Shi S., Qin M., Cai Y., Et al., Characteristics and clinical significance of myocardial injury in patients with severe coronavirus disease 2019, Eur Heart J, 41, 22, pp. 2070-2079, (2020); Shi S., Qin M., Shen B., Et al., Association of Cardiac Injury With Mortality in Hospitalized Patients With COVID-19 in Wuhan, China, JAMA Cardiol, 5, 7, pp. 802-810, (2020); Hoffmann M., Kleine-Weber H., Schroeder S., Et al., SARS-CoV-2 Cell Entry Depends on ACE2 and TMPRSS2 and Is Blocked by a Clinically Proven Protease Inhibitor, Cell, 181, 2, pp. 271-280, (2020); Lala A., Johnson K.W., Januzzi J.L., Et al., Prevalence and Impact of Myocardial Injury in Patients Hospitalized With COVID-19 Infection, J Am Coll Cardiol, 76, 5, pp. 533-546, (2020); Prasitlumkum N., Chokesuwattanaskul R., Thongprayoon C., Bathini T., Vallabhajosyula S., Cheungpasitporn W., Incidence of Myocardial Injury in COVID-19-Infected Patients: A Systematic Review and Meta-Analysis, Diseases, 8, 4, (2020); Richardson S., Hirsch J.S., Narasimhan M., Et al., Presenting Characteristics, Comorbidities, and Outcomes Among 5700 Patients Hospitalized With COVID-19 in the New York City Area, JAMA, 323, 20, pp. 2052-2059, (2020); Zhao Y.H., Zhao L., Yang X.C., Wang P., Cardiovascular complications of SARS-CoV-2 infection (COVID-19): a systematic review and meta-analysis, Rev Cardiovasc Med, 22, 1, pp. 159-165, (2021); Stein S.R., Ramelli S.C., Grazioli A., Et al., SARS-CoV-2 infection and persistence throughout the human body and brain, Nat Portfolio, (2021); Wadhera R.K., Wadhera P., Gaba P., Et al., Variation in COVID-19 Hospitalizations and Deaths Across New York City Boroughs, JAMA, 323, 21, pp. 2192-2195, (2020); Hoogenboom W.S., Pham A., Anand H., Et al., Clinical characteristics of the first and second COVID-19 waves in the Bronx, New York: A retrospective cohort study, Lancet Reg Health Am, 3, (2021); Hoogenboom W.S., Fleysher R., Soby S., Et al., Individuals with sickle cell disease and sickle cell trait demonstrate no increase in mortality or critical illness from COVID-19 - A fifteen hospital observational study in the Bronx, New York, Haematologica, 106, 11, pp. 3014-3016, (2021); Hripcsak G., Duke J.D., Shah N.H., Et al., Observational Health Data Sciences and Informatics (OHDSI): Opportunities for Observational Researchers, Stud Health Technol Inform, 216, pp. 574-578, (2015); Reichlin T., Hochholzer W., Bassetti S., Et al., Early diagnosis of myocardial infarction with sensitive cardiac troponin assays, N Engl J Med, 361, 9, pp. 858-867, (2009); Calvo-Fernandez A., Izquierdo A., Subirana I., Et al., Markers of myocardial injury in the prediction of short-term COVID-19 prognosis, Rev Esp Cardiol (Engl Ed), 74, 7, pp. 576-583, (2021); Thygesen K., Alpert J.S., Jaffe A.S., Et al., Fourth Universal Definition of Myocardial Infarction (2018), Circulation, 138, 20, pp. e618-ee51, (2018); Saadati M., Bagheri A., Analysing First Birth Interval by A CART Survival Tree, Int J Fertil Steril, 14, 3, pp. 247-255, (2020); Therneau T.M., Atkinson E.J., An Introduction to Recursive Partitioning Using the RPART Routines, (1997); Livingston F., Implementation of Breiman's Random Forest Machine Learning Algorithm, ECE591Q Machine Learning Journal Paper, (2005); FaF G., NeuralNet S., Training of Neural Networks, The R Journal, 2, pp. 30-38, (2010); Ni W., Yang X., Liu J., Et al., Acute Myocardial Injury at Hospital Admission Is Associated With All-Cause Mortality in COVID-19, J Am Coll Cardiol, 76, 1, pp. 124-125, (2020); Lu J.Y., Hou W., Duong T.Q., Longitudinal prediction of hospital-acquired acute kidney injury in COVID-19: a two-center study, Infection, (2021); Lu J.Y., Babatsikos I., Fisher M.C., Hou W., Duong T.Q., Longitudinal Clinical Profiles of Hospital vs. Community-Acquired Acute Kidney Injury in COVID-19, Front Med (Lausanne), 8, (2021); Lu J.Y., Anand H., Frager S.Z., Hou W., Duong T.Q., Longitudinal progression of clinical variables associated with graded liver injury in COVID-19 patients, Hepatol Int, (2021); Lorenz G., Moog P., Bachmann Q., P L.R., Schneider H., Schlegl M., Et al., Title: Cytokine release syndrome is not usually caused by secondary hemophagocytic lymphohistiocytosis in a cohort of 19 critically ill COVID-19 patients, Sci Rep, 10, 1, (2020); Guo H., Sheng Y., Li W., Et al., Coagulopathy as a Prodrome of Cytokine Storm in COVID-19-Infected Patients, Front Med (Lausanne), 7, (2020); Oudit G.Y., Kassiri Z., Jiang C., Et al., SARS-coronavirus modulation of myocardial ACE2 expression and inflammation in patients with SARS, Eur J Clin Invest, 39, 7, pp. 618-625, (2009); Zhu N., Zhang D., Wang W., Et al., A Novel Coronavirus from Patients with Pneumonia in China, 2019, N Engl J Med, 382, 8, pp. 727-733, (2020); Xu X., Chen P., Wang J., Et al., Evolution of the novel coronavirus from the ongoing Wuhan outbreak and modeling of its spike protein for risk of human transmission, Sci China Life Sci, 63, 3, pp. 457-460, (2020); Zhu J.S., Ge P., Jiang C., Et al., Deep-learning artificial intelligence analysis of clinical variables predicts mortality in COVID-19 patients, J Am Coll Emerg Physicians Open, 1, pp. 1364-1373, (2020); Chen A., Zhao Z., Hou W., Singer A.J., Li H., Duong T.Q., Time-to-Death Longitudinal Characterization of Clinical Variables and Longitudinal Prediction of Mortality in COVID-19 Patients: A Two-Center Study, Front Med (Lausanne), 8, (2021); Chesnaye N.C., Szummer K., Barany P., Et al., Association Between Renal Function and Troponin T Over Time in Stable Chronic Kidney Disease Patients, J Am Heart Assoc, 8, 21, (2019); Seliger S.L., Hong S.N., Christenson R.H., Et al., High-Sensitive Cardiac Troponin T as an Early Biochemical Signature for Clinical and Subclinical Heart Failure: MESA (Multi-Ethnic Study of Atherosclerosis), Circulation, 135, 16, pp. 1494-1505, (2017); Nguyen K., Fan W., Bertoni A., Budoff M.J., Defilippi C., Lombardo D., Et al., N-terminal Pro B-type Natriuretic Peptide and High-sensitivity Cardiac Troponin as Markers for Heart Failure and Cardiovascular Disease Risks According to Glucose Status (from the Multi-Ethnic Study of Atherosclerosis [MESA]), Am J Cardiol, 125, 8, pp. 1194-1201, (2020); Daniels L.B., Clopton P., deFilippi C.R., Et al., Serial measurement of N-terminal pro-B-type natriuretic peptide and cardiac troponin T for cardiovascular disease risk assessment in the Multi-Ethnic Study of Atherosclerosis (MESA), Am Heart J, 170, 6, pp. 1170-1183, (2015); Hirsch J.S., Ng J.H., Ross D.W., Et al., Acute kidney injury in patients hospitalized with COVID-19, Kidney Int, 98, 1, pp. 209-218, (2020); Pelayo J., Lo K.B., Bhargav R., Et al., Clinical Characteristics and Outcomes of Community- and Hospital-Acquired Acute Kidney Injury with COVID-19 in a US Inner City Hospital System, Cardiorenal Med, 10, 4, pp. 223-231, (2020); Lu J.Y., Buczek A., Fleysher R., Et al.; Musheyev B., Borg L., Janowicz R., Et al.; Musheyev B., Janowicz R., Borg L., Et al.	T.Q. Duong; Albert Einstein College of Medicine and Montefiore Medical Center, Department of Radiology, Bronx, 1300 Morris Park Avenue, 10461, United States; email: tim.duong@einsteinmed.org		Elsevier B.V.						23523964			35144887	English	eBioMedicine	Article	Final	All Open Access; Gold Open Access; Green Open Access	Scopus	2-s2.0-85124884169
Kothalawala D.M.; Kadalayil L.; Curtin J.A.; Murray C.S.; Simpson A.; Custovic A.; Tapper W.J.; Arshad S.H.; Rezwan F.I.; Holloway J.W.	Kothalawala, Dilini M. (57216360716); Kadalayil, Latha (6506439135); Curtin, John A. (7101961514); Murray, Clare S. (7402491950); Simpson, Angela (7402780427); Custovic, Adnan (7006755479); Tapper, William J. (57208118395); Arshad, S. Hasan (7004353614); Rezwan, Faisal I. (24537660300); Holloway, John W. (57221220827)	57216360716; 6506439135; 7101961514; 7402491950; 7402780427; 7006755479; 57208118395; 7004353614; 24537660300; 57221220827	Integration of Genomic Risk Scores to Improve the Prediction of Childhood Asthma Diagnosis	2022	Journal of Personalized Medicine	12	1	75				16	10.3390/jpm12010075	https://www.scopus.com/inward/record.uri?eid=2-s2.0-85122725957&doi=10.3390%2fjpm12010075&partnerID=40&md5=19e4d734799a9174d156bd93704b1750	Human Development and Health, Faculty of Medicine, University of Southampton, Southampton, SO16 6YD, United Kingdom; NIHR Southampton Biomedical Research Centre, University Hospital Southampton, Southampton, SO16 6YD, United Kingdom; Clinical and Experimental Sciences, Faculty of Medicine, University of Southampton, Southampton, SO16 6YD, United Kingdom; Division of Infection, Immunity, and Respiratory Medicine, School of Biological Sciences, Manchester University Hospital NHS Foundation Trust, University of Manchester, Manchester Academic Health Science Centre, Manchester, M13 9PL, United Kingdom; National Heart and Lung Institute, Imperial College of Science, Technology, and Medicine, London, SW3 6LY, United Kingdom; The David Hide Asthma and Allergy Research Centre, St. Mary’s Hospital, Isle of Wight, PO30 5TG, United Kingdom; Department of Computer Science, Aberystwyth University, Aberystwyth, SY23 3DB, United Kingdom	Kothalawala D.M., Human Development and Health, Faculty of Medicine, University of Southampton, Southampton, SO16 6YD, United Kingdom, NIHR Southampton Biomedical Research Centre, University Hospital Southampton, Southampton, SO16 6YD, United Kingdom; Kadalayil L., Human Development and Health, Faculty of Medicine, University of Southampton, Southampton, SO16 6YD, United Kingdom, Clinical and Experimental Sciences, Faculty of Medicine, University of Southampton, Southampton, SO16 6YD, United Kingdom; Curtin J.A., Division of Infection, Immunity, and Respiratory Medicine, School of Biological Sciences, Manchester University Hospital NHS Foundation Trust, University of Manchester, Manchester Academic Health Science Centre, Manchester, M13 9PL, United Kingdom; Murray C.S., Division of Infection, Immunity, and Respiratory Medicine, School of Biological Sciences, Manchester University Hospital NHS Foundation Trust, University of Manchester, Manchester Academic Health Science Centre, Manchester, M13 9PL, United Kingdom; Simpson A., Division of Infection, Immunity, and Respiratory Medicine, School of Biological Sciences, Manchester University Hospital NHS Foundation Trust, University of Manchester, Manchester Academic Health Science Centre, Manchester, M13 9PL, United Kingdom; Custovic A., National Heart and Lung Institute, Imperial College of Science, Technology, and Medicine, London, SW3 6LY, United Kingdom; Tapper W.J., Human Development and Health, Faculty of Medicine, University of Southampton, Southampton, SO16 6YD, United Kingdom; Arshad S.H., NIHR Southampton Biomedical Research Centre, University Hospital Southampton, Southampton, SO16 6YD, United Kingdom, Clinical and Experimental Sciences, Faculty of Medicine, University of Southampton, Southampton, SO16 6YD, United Kingdom, The David Hide Asthma and Allergy Research Centre, St. Mary’s Hospital, Isle of Wight, PO30 5TG, United Kingdom; Rezwan F.I., Human Development and Health, Faculty of Medicine, University of Southampton, Southampton, SO16 6YD, United Kingdom, Department of Computer Science, Aberystwyth University, Aberystwyth, SY23 3DB, United Kingdom; Holloway J.W., Human Development and Health, Faculty of Medicine, University of Southampton, Southampton, SO16 6YD, United Kingdom, NIHR Southampton Biomedical Research Centre, University Hospital Southampton, Southampton, SO16 6YD, United Kingdom	Genome-wide and epigenome-wide association studies have identified genetic variants and differentially methylated nucleotides associated with childhood asthma. Incorporation of such genomic data may improve performance of childhood asthma prediction models which use phenotypic and environmental data. Using genome-wide genotype and methylation data at birth from the Isle of Wight Birth Cohort (n = 1456), a polygenic risk score (PRS), and newborn (nMRS) and childhood (cMRS) methylation risk scores, were developed to predict childhood asthma diagnosis. Each risk score was integrated with two previously published childhood asthma prediction models (CAPE and CAPP) and were validated in the Manchester Asthma and Allergy Study. Individually, the genomic risk scores demonstrated modest-to-moderate discriminative performance (area under the receiver operating characteristic curve, AUC: PRS = 0.64, nMRS = 0.55, cMRS = 0.54), and their integration only marginally improved the performance of the CAPE (AUC: 0.75 vs. 0.71) and CAPP models (AUC: 0.84 vs. 0.82). The limited predictive performance of each genomic risk score individually and their inability to substantially improve upon the performance of the CAPE and CAPP models suggests that genetic and epigenetic predictors of the broad phenotype of asthma are unlikely to have clinical utility. Hence, further studies predicting specific asthma endotypes are warranted. © 2022 by the authors. Licensee MDPI, Basel, Switzerland.	Asthma; Childhood; Data integration; Machine learning; Methylation risk score; Polygenic risk score; Prediction	CpG oligodeoxynucleotide; Article; asthma; child; cohort analysis; controlled study; diagnostic test accuracy study; DNA methylation; epigenetics; epigenome; genetic risk score; genetic susceptibility; genetic variability; genome-wide association study; genotype; human; major clinical study; newborn; phenotype; quality control; receiver operating characteristic; sensitivity and specificity; single nucleotide polymorphism; wheezing					National Institute for Health Research, NIHR; BMA James Trust; University of Southampton; NIHR Southampton Biomedical Research Centre; JP Moulton Charitable Foundation; North west Lung Centre Charity; Manchester Biomedical Research Centre, BRC; Wight Health Authority; UK Research and Innovation, UKRI; Medical Research Council, MRC, (MR/L012693/1, G0601361, MR/K002449/1); National Asthma Campaign, (364); Asthma UK, (04/014, 01/012); UNICORN, (MR/S025340/1)	Funding text 1: This research was funded by the National Institute for Health Research through the NIHR Southampton Biomedical Research Centre and a University of Southampton Presidential Research Studentship. Replication analysis in MAAS was supported by the Medical Research Council as part of UNICORN (Unified Cohorts Research Network): Disaggregating asthma MR/S025340/1. Angela Simpson and Clare Murray are supported by the NIHR Manchester Biomedical Research Centre.; Funding text 2: Acknowledgments: The authors would like to acknowledge the help of all the staff at the David Hide Asthma and Allergy Research Centre in undertaking the assessments of the Isle of Wight birth cohort. The authors would also like to thank the IOWBC and MAAS study participants and their parents for their continued support and enthusiasm. Recruitment and initial assessment for the first 4 years of age for the IOWBC was supported by the Isle of Wight Health Authority. The 10-year follow-up of the IOWBC was funded by the National Asthma Campaign, UK (Grant No 364). MAAS was supported by the Asthma UK Grants No 301 (1995\u20131998), No 362 (1998\u20132001), No 01/012 (2001\u20132004), No 04/014 (2004\u20132007), BMA James Trust (2005) and The JP Moulton Charitable Foundation (2004-current), The North west Lung Centre Charity (1997-current) and the Medical Research Council (MRC) G0601361 (2007\u20132012), MR/K002449/1 (2013\u20132014) and MR/L012693/1 (2014\u20132018). UNICORN (Unified Cohorts Research Network): Disaggregating asthma MR/S025340/1. The authors would also like to acknowledge the use of the IRIDIS High Performance Computing Facility, and associated support services at the University of Southampton, in the completion of this work.; Funding text 3: Funding: This research was funded by the National Institute for Health Research through the NIHR Southampton Biomedical Research Centre and a University of Southampton Presidential Research Studentship. Replication analysis in MAAS was supported by the Medical Research Council as part of UNICORN (Unified Cohorts Research Network): Disaggregating asthma MR/S025340/1. Angela Simpson and Clare Murray are supported by the NIHR Manchester Biomedical Research Centre.	Martinez F.D., Wright A.L., Taussig L.M., Holberg C.J., Halonen M., Morgan W.J., Asthma and Wheezing in the First Six Years of Life, N. Engl. J. Med, 332, pp. 133-138, (1995); Ullmann N., Mirra V., Di Marco A., Pavone M., Porcaro F., Negro V., Onofri A., Cutrera R., Asthma: Differential Diagnosis and Comorbidities, Front. Pediatr, 6, (2018); Kothalawala D.M., Kadalayil L., Weiss V.B.N., Kyyaly M.A., Arshad S.H., Holloway J.W., Rezwan F.I., Prediction models for childhood asthma: A systematic review, Allergy Immunol, 31, pp. 616-627, (2020); Patel D., Hall G.L., Broadhurst D., Smith A., Schultz A., Foong R.E., Does machine learning have a role in the prediction of asthma in children?, Paediatr. Respir. Rev, (2021); Owora A.H., Tepper R.S., Ramsey C.D., Becker A.B., Genuneit J., Decision tree-based rules outperform risk scores for childhood asthma prognosis, Pediatr. Allergy Immunol, 32, pp. 1464-1473, (2021); Kothalawala D.M., Murray C.S., Simpson A., Custovic A., Tapper W.J., Arshad S.H., Holloway J.W., Rezwan F.I., Development of childhood asthma prediction models using machine learning approaches, Clin. Transl. Allergy, 11, (2021); Carr T.F., Kraft M., Use of biomarkers to identify phenotypes and endotypes of severe asthma, Ann. Allergy Asthma Immunol, 121, pp. 414-420, (2018); Stephenson L., Monoclonal Antibody Therapy for Asthma, Clin. Pulm. Med, 24, pp. 250-257, (2017); Kuruvilla M.E., Lee F.E., Lee G.B., Understanding Asthma Phenotypes, Endotypes, and Mechanisms of Disease, Clin. Rev. Allergy Immunol, 56, pp. 219-233, (2019); Ivanova O., Richards L.B., Vijverberg S.J., Neerincx A.H., Sinha A., Sterk P.J., Maitland-van der Zee A.H., What did we learn from multiple omics studies in asthma?, Allergy, 74, pp. 2129-2145, (2019); Ullemar V., Magnusson P.K., Lundholm C., Zettergren A., Melen E., Lichtenstein P., Almqvist C., Heritability and confirmation of genetic association studies for childhood asthma in twins, Allergy, 71, pp. 230-238, (2016); Thomsen S.F., Van Der Sluis S., Kyvik K.O., Skytthe A., Backer V., Estimates of asthma heritability in a large twin sample, Clin. Exp. Allergy, 40, pp. 1054-1061, (2010); Bracken M.B., Belanger K., Cookson W.O., Triche E., Christiani D.C., Leaderer B.P., Genetic and Perinatal Risk Factors for Asthma Onset and Severity: A Review and Theoretical Analysis, Epidemiol. Rev, 24, pp. 176-189, (2002); Buniello A., MacArthur J.A.L., Cerezo M., Harris L.W., Hayhurst J., Malangone C., McMahon A., Morales J., Mountjoy E., Sollis E., Et al., The NHGRI-EBI GWAS Catalog of published genome-wide association studies, targeted arrays and summary statistics 2019, Nucleic Acids Res, 47, pp. D1005-D1012, (2019); Meyers D.A., Bleecker E.R., Holloway J.W., Holgate S.T., Asthma genetics and personalised medicine, Lancet Respir. Med, 2, pp. 405-415, (2014); Reese S.E., Xu C.J., den Dekker H.T., Lee M.K., Sikdar S., Ruiz-Arenas C., Merid S.K., Rezwan F.I., Page C.M., Ullemar V., Et al., Epigenome-wide meta-analysis of DNA methylation and childhood asthma, J. Allergy Clin. Immunol, 143, pp. 2062-2074, (2019); Edris A., den Dekker H.T., Melen E., Lahousse L., Epigenome-wide association studies in asthma: A systematic review, Clin. Exp. Allergy, 49, pp. 953-968, (2019); Qi C., Xu C.-J., Koppelman G.H., The role of epigenetics in the development of childhood asthma, Expert Rev. Clin. Immunol, 15, pp. 1287-1302, (2019); Belsky D.W., Sears M.R., Hancox R.J., Harrington H., Houts R., Moffitt T.E., Sugden K., Williams B., Poulton R., Caspi A., Polygenic risk and the development and course of asthma: An analysis of data from a four-decade longitudinal study, Lancet Respir. Med, 1, pp. 453-461, (2013); Arshad S.H., Holloway J.W., Karmaus W., Zhang H., Ewart S., Mansfield L., Matthews S., Hodgekiss C., Roberts G., Kurukulaaratchy R., Cohort Profile: The Isle of Wight Whole Population Birth Cohort (IOWBC), Int. J. Epidemiol, 47, pp. 1043-1044i, (2018); El-Husseini Z.W., Gosens R., Dekker F., Koppelman G.H., The genetics of asthma and the promise of genomics-guided drug target discovery, Lancet Respir. Med, 8, pp. 1045-1056, (2020); Ferreira M.A.R., Mathur R., Vonk J.M., Szwajda A., Brumpton B., Granell R., Brew B.K., Ullemar V., Lu Y., Jiang Y., Et al., Genetic Architectures of Childhood-and Adult-Onset Asthma Are Partly Distinct, Am. J. Hum. Genet, 104, pp. 665-684, (2019); Clark H., Granell R., Curtin J.A., Belgrave D., Simpson A., Murray C., Henderson A.J., Custovic A., Paternoster L., Differential associations of allergic disease genetic variants with developmental profiles of eczema, wheeze and rhinitis, Clin. Exp. Allergy, 49, pp. 1475-1486, (2019); Park J., Jang H., Kim M., Hong J.Y., Kim Y.H., Sohn M.H., Park S.-C., Won S., Kim K.W., Predicting allergic diseases in children using genome-wide association study (GWAS) data and family history, World Allergy Organ. J, 14, (2021); Simard M., Madore A.-M., Girard S., Waserman S., Duan Q., Subbarao P., Sears M.R., Moraes T.J., Becker A.B., Turvey S.E., Et al., Polygenic risk score for atopic dermatitis in the Canadian population, J. Allergy Clin. Immunol, 147, pp. 406-409, (2021); Sordillo J.E., Lutz S.M., McGeachie M.J., Lasky-Su J., Weiss S.T., Celedon J.C., Wu A.C., Pharmacogenetic Polygenic Risk Score for Bronchodilator Response in Children and Adolescents with Asthma: Proof-of-Concept, J. Pers. Med, 11, (2021); Spycher B.D., Henderson J., Granell R., Evans D.M., Smith G.D., Timpson N.J., Sterne J.A.C., Genome-wide prediction of childhood asthma and related phenotypes in a longitudinal birth cohort, J. Allergy Clin. Immunol, 130, pp. 503-509, (2012); Huls A., Czamara D., Methodological challenges in constructing DNA methylation risk scores, Epigenetics, 15, pp. 1-11, (2020); Horvath S., Raj K., DNA methylation-based biomarkers and the epigenetic clock theory of ageing, Nat. Rev. Genet, 19, pp. 371-384, (2018); Jylhava J., Pedersen N.L., Hagg S., Biological Age Predictors, EBioMedicine, 21, pp. 29-36, (2017); Sugden K., Hannon E.J., Arseneault L., Belsky D.W., Broadbent J.M., Corcoran D.L., Hancox R.J., Houts R.M., Moffitt T.E., Poulton R., Et al., Establishing a generalized polyepigenetic biomarker for tobacco smoking, Transl. Psychiatry, 9, (2019); Bollepalli S., Korhonen T., Kaprio J., Anders S., Ollikainen M., EpiSmokEr: A robust classifier to determine smoking status from DNA methylation data, Epigenomics, 11, pp. 1469-1486, (2019); Odintsova V.V., Rebattu V., Hagenbeek F.A., Pool R., Beck J.J., Ehli E.A., van Beijsterveldt C.E.M., Ligthart L., Willemsen G., de Geus E.J.C., Et al., Predicting Complex Traits and Exposures From Polygenic Scores and Blood and Buccal DNA Methylation Profiles, Front. Psychiatry, 12, (2021); Hamilton O.K.L., Zhang Q., McRae A.F., Walker R.M., Morris S.W., Redmond P., Campbell A., Murray A.D., Porteous D.J., Evans K.L., Et al., An epigenetic score for BMI based on DNA methylation correlates with poor physical health and major disease in the Lothian Birth Cohort, Int. J. Obes, 43, pp. 1795-1802, (2019); Yu H., Raut J.R., Schottker B., Holleczek B., Zhang Y., Brenner H., Individual and joint contributions of genetic and methylation risk scores for enhancing lung cancer risk stratification: Data from a population-based cohort in Germany, Clin. Epigenet, 12, (2020); Dijk F.N., Folkersma C., Gruzieva O., Kumar A., Wijga A.H., Gehring U., Kull I., Postma D.S., Vonk J.M., Melen E., Et al., Genetic risk scores do not improve asthma prediction in childhood, J. Allergy Clin. Immunol, 144, pp. 857-860, (2019); Jiang Y., Wei J., Zhang H., Ewart S., Rezwan F.I., Holloway J.W., Arshad H., Karmaus W., Epigenome wide comparison of DNA methylation profile between paired umbilical cord blood and neonatal blood on Guthrie cards, Epigenetics, 15, pp. 454-461, (2020); Lewis C.M., Vassos E., Polygenic risk scores: From research tools to clinical instruments, Genome Med, 12, (2020); Igartua C., Myers R.A., Mathias R.A., Pino-Yanes M., Eng C., Graves P.E., Levin A.M., Del-Rio-Navarro B.E., Jackson D.J., Livne O.E., Et al., Ethnic-specific associations of rare and low-frequency DNA sequence variants with asthma, Nat. Commun, 6, (2015); Mukherjee N., Arathimos R., Chen S., Kheirkhah Rahimabad P., Han L., Zhang H., Holloway J.W., Relton C., Henderson A.J., Arshad S.H., Et al., DNA methylation at birth is associated with lung function development until age 26 years, Eur. Respir. J, 57, (2021); Choi S.W., Mak T.S., O'Reilly P.F., Tutorial: A guide to performing polygenic risk score analyses, Nat. Protoc, 15, pp. 2759-2772, (2020); Custovic A., Simpson B.M., Murray C.S., Lowe L., Woodcock A., The National Asthma Campaign Manchester Asthma and Allergy Study, Pediatr. Allergy Immunol, 13, pp. 32-37, (2002); Chowdhury D., Zhou X., Li B., Zhang Y., Cheung W.K., Lu A., Zhang L., Editorial: Predicting High-Risk Individuals for Common Diseases Using Multi-Omics and Epidemiological Data, Front. Genet, 12, (2021); Morales E., Duffy D., Genetics and Gene-Environment Interactions in Childhood and Adult Onset Asthma, Front. Pediatr, 7, (2019)	J.W. Holloway; Human Development and Health, Faculty of Medicine, University of Southampton, Southampton, SO16 6YD, United Kingdom; email: j.w.holloway@soton.ac.uk		MDPI						20754426				English	J. Pers. Med.	Article	Final	All Open Access; Gold Open Access; Green Open Access	Scopus	2-s2.0-85122725957
Yuan W.; Thiboutot J.; Park H.-C.; Li A.; Loube J.; Mitzner W.; Yarmus L.; Brown R.H.; Li X.	Yuan, Wu (16320234900); Thiboutot, Jeffrey (36509422900); Park, Hyeon-Cheol (36246544700); Li, Ang (57217861168); Loube, Jeffrey (57205449234); Mitzner, Wayne (7006266169); Yarmus, Lonny (35182298600); Brown, Robert H. (58533151900); Li, Xingde (55718082900)	16320234900; 36509422900; 36246544700; 57217861168; 57205449234; 7006266169; 35182298600; 58533151900; 55718082900	Direct Visualization and Quantitative Imaging of Small Airway Anatomy Using Deep Learning Assisted Diffractive OCT	2023	IEEE Transactions on Biomedical Engineering	70	1		238	246	8	14	10.1109/TBME.2022.3188173	https://www.scopus.com/inward/record.uri?eid=2-s2.0-85134236449&doi=10.1109%2fTBME.2022.3188173&partnerID=40&md5=11b695a6e6c0ae11e58db0b7765b15eb	Johns Hopkins University, United States; Department of Biomedical Engineering, Shun Hing Institute of Advanced Engineering, The Chinese University of Hong Kong, Hong Kong; Division of Pulmonary and Critical Care Medicine, School of Medicine, Johns Hopkins University, United States; Department of Biomedical Engineering, School of Medicine, Johns Hopkins University, Baltimore, 21205, MD, United States; Department of Anesthesiology and Critical Care Medicine, School of Medicine, Johns Hopkins University, Baltimore, 21205, MD, United States	Yuan W., Johns Hopkins University, United States, Department of Biomedical Engineering, Shun Hing Institute of Advanced Engineering, The Chinese University of Hong Kong, Hong Kong; Thiboutot J., Division of Pulmonary and Critical Care Medicine, School of Medicine, Johns Hopkins University, United States; Park H.-C., Department of Biomedical Engineering, School of Medicine, Johns Hopkins University, Baltimore, 21205, MD, United States; Li A., Department of Biomedical Engineering, School of Medicine, Johns Hopkins University, Baltimore, 21205, MD, United States; Loube J., Division of Pulmonary and Critical Care Medicine, School of Medicine, Johns Hopkins University, United States; Mitzner W., Division of Pulmonary and Critical Care Medicine, School of Medicine, Johns Hopkins University, United States; Yarmus L., Division of Pulmonary and Critical Care Medicine, School of Medicine, Johns Hopkins University, United States; Brown R.H., Department of Anesthesiology and Critical Care Medicine, School of Medicine, Johns Hopkins University, Baltimore, 21205, MD, United States; Li X., Department of Biomedical Engineering, School of Medicine, Johns Hopkins University, Baltimore, 21205, MD, United States	Objective/background: In vivo imaging and quantification of the microstructures of small airways in three dimensions (3D) allows a better understanding and management of airway diseases, such as asthma and chronic obstructive pulmonary disease (COPD). At present, the resolution and contrast of the currently available conventional optical coherence tomography (OCT) imaging technologies operating at 1300 nm remain challenging to directly visualize the fine microstructures of small airways in vivo. Methods: We developed an ultrahigh-resolution diffractive endoscopic OCT at 800 nm to afford a resolving power of 1.7 μm (in tissue) with an improved contrast and a custom deep residual learning based image segmentation framework to perform accurate and automated 3D quantification of airway anatomy. Results: The 800-nm diffractive OCT enabled the direct delineation of the structural components in the small airway wall in vivo. We further first demonstrated the 3D anatomic quantification of critical tissue compartments of small airways in sheep using the automated segmentation method. Conclusion: The deep learning assisted diffractive OCT provides a unique ability to access the small airways, directly visualize and quantify the important tissue compartments, such as airway smooth muscle, in the airway wall in vivo in 3D. Significance: These pilot results suggest a potential technology for calculating volumetric measurements of small airways in patients in vivo. © 2022 IEEE.	airway smooth muscle; deep learning; Optical coherence tomography; quantitative imaging; small airway disease	Deep learning; Image enhancement; Image resolution; Image segmentation; Muscle; Optical tomography; Pulmonary diseases; Three dimensional computer graphics; Three dimensional displays; Airway smooth muscles; Airway walls; Deep learning; Direct visualization; Images segmentations; In-vivo; Quantitative imaging; Small airway disease; Small airways; Three-dimensional display; airway; animal experiment; animal tissue; Article; automation; bandwidth; basement membrane; deep learning; endoscopy; image segmentation; in vivo study; nonhuman; optical coherence tomography; quantitative analysis; sheep; smooth muscle; three-dimensional imaging; Microstructure			BF-P40, Olympus	Olympus	National Heart, Lung, and Blood Institute, NHLBI, (T32HL007534)		Hogg J.C., Et al., The nature of small-airway obstruction in chronic obstructive pulmonary disease, New England J. Med., 350, pp. 2645-2653, (2004); Berge Den M.Van, Et al., Small airway disease in asthma and COPD: Clinical implications, Chest, 139, pp. 412-423, (2011); Gibson G.J., Et al., Respiratory health and disease in Europe: The new European lung white book, Eur. Respir. J., 42, pp. 559-563, (2013); Chung K.F., Et al., International ERS/ATS guidelines on definition, evaluation and treatment of severe asthma, Eur. Respir. J., 43, pp. 343-373, (2014); Carroll N., Et al., The structure of large and small airways in nonfatal and fatal asthma, Amer. Rev. Respir. Dis., 147, pp. 405-410, (1993); James A.L., Et al., Airway smoothmuscle thickness in asthma is related to severity but not duration of asthma, Eur. Respir. J., 34, pp. 1040-1045, (2009); Hogg J.C., Pathophysiology of airflow limitation in chronic obstructive pulmonary disease, Lancet, 364, pp. 709-721, (2004); Postma D.S., Et al., Risk factors and early origins of chronic obstructive pulmonary disease, Lancet, 385, pp. 899-909, (2015); Martinez F.J., Et al., At the root: Defining and halting progression of early chronic obstructive pulmonary disease, Amer. J. Respir. Crit. Care Med., 197, pp. 1540-1551, (2018); Elias J.A., Et al., Airway remodeling in asthma, J. Clin. Investigation, 104, pp. 1001-1006, (1999); McDonough J.E., Et al., Small-airway obstruction and emphysema in chronic obstructive pulmonary disease, New England J. Med., 365, pp. 1567-1575, (2011); Lange P., Et al., Lung-function trajectories leading to chronic obstructive pulmonary disease, New England J. Med., 373, pp. 111-122, (2015); Hogg J.C., Et al., Small airway obstruction in COPD: New insights based on micro-CT imaging and MRI imaging, Chest, 143, pp. 1436-1443, (2013); Pare P.D., Et al., Airway imaging in disease: Gimmick or useful tool?, J. Appl. Physiol., 113, pp. 636-646, (2012); Fujimoto J.G., Et al., Optical biopsy and imaging using optical coherence tomography, Nature Med., 1, pp. 970-972, (1995); Yun S.H., Et al., Comprehensive volumetric optical microscopy in vivo, Nature Med., 12, (2006); Coxson H.O., Et al., Airway wall thickness assessed using computed tomography and optical coherence tomography, Amer. J. Respir. Crit. Care Med., 177, pp. 1201-1206, (2008); Chen Y., Et al., Validation of human small airway measurements using endobronchial optical coherence tomography, Respir. Med., 109, pp. 1446-1453, (2015); Zhang J., Et al., Automatic and robust segmentation of endoscopic OCT images and optical staining, Biomed. Opt. Exp., 8, pp. 2697-2708, (2017); De Fauw J., Et al., Clinically applicable deep learning for diagnosis and referral in retinal disease, Nature Med., 24, (2018); Moen E., Et al., Deep learning for cellular image analysis, Nature Methods, 16, pp. 1233-1246, (2019); Soltanian-Zadeh S., Et al., Fast and robust active neuron segmentation in two-photon calcium imaging using spatiotemporal deep learning, Proc. Nat. Acad. Sci., 116, pp. 8554-8563, (2019); Li D., Et al., Parallel deep neural networks for endoscopic OCT image segmentation, Biomed. Opt. Exp., 10, pp. 1126-1135, (2019); Ma Y., Et al., ROSE: A retinal OCT-angiography vessel segmentation dataset and new model, IEEE Trans. Med. Imag., 40, 3, pp. 928-939, (2021); Yang Z., Et al., Connectivity-based deep learning approach for segmentation of the epithelium in in vivo human esophageal OCT images, Biomed. Opt. Exp., 12, pp. 6326-6340, (2021); Tumlinson A.R., Et al., In vivo ultrahigh-resolution optical coherence tomography of mouse colon with an achromatized endoscope, J. Biomed. Opt., 11, (2006); Xi J., Et al., Diffractive catheter for ultrahigh-resolution spectral-domain volumetric OCT imaging, Opt. Lett., 39, pp. 2016-2019, (2014); Yuan W., Et al., Optimal operational conditions for supercontinuumbased ultrahigh-resolution endoscopic OCT imaging, Opt. Lett., 41, pp. 250-253, (2016); Yuan W., Et al., Super-achromatic monolithic microprobe for ultrahighresolution endoscopic optical coherence tomography at 800 nm, Nature Commun., 8, (2017); Park H.-C., Et al., Broadband rotary joint for high-speed ultrahighresolution endoscopic OCT imaging at 800 nm, Opt. Lett., 42, pp. 4978-4981, (2017); Li K., Et al., Super-achromatic optical coherence tomography capsule for ultrahigh-resolution imaging of esophagus, J. Biophotonics, 12, (2019); Thiboutot J., Et al., Visualization and validation of the structural components in the airway wall in vivo with diffractive optical coherence tomography, Academic Radiol, (2022); Yuan W., Et al., In vivo assessment of inflammatory bowel disease in rats with ultrahigh-resolution colonoscopic OCT, Biomed. Opt. Exp., 13, pp. 2091-2102, (2022); Yuan W., Et al., Optimal operational conditions for supercontinuumbased ultrahigh-resolution endoscopic OCT imaging, Opt. Lett., 41, pp. 250-253, (2016); Semantic Segmentation Editor, (2019); He K., Et al., Deep residual learning for image recognition, Proc. IEEE Conf. Comput. Vis. Pattern Recognit., pp. 770-778, (2016); Dos Santos V.A., Et al., CorneaNet: Fast segmentation of cornea OCT scans of healthy and keratoconic eyes using deep learning, Biomed. Opt. Exp., 10, pp. 622-641, (2019); Nam A.S., Et al., Complex differential variance algorithm for optical coherence tomography angiography, Biomed. Opt. Exp., 5, pp. 3822-3832, (2014); Adams D.C., Et al., Birefringence microscopy platform for assessing airway smooth muscle structure and function in vivo, Sci. Transl. Med., 8, (2016); Gross N.J., Barnes P.J., New therapies for asthma and chronic obstructive pulmonary disease, Amer. J. Respir. Crit. Care Med., 195, pp. 159-166, (2017); James A.L., Et al., Airway smooth muscle hypertrophy and hyperplasia in asthma, Amer. J. Respir. Crit. Care Med., 185, pp. 1058-1064, (2012); Girodet P.-O., Et al., Bronchial smooth muscle remodeling in nonsevere asthma, Amer. J. Respir. Crit. Care Med., 193, pp. 627-633, (2016); Tashkin D.P., Et al., Methacholine reactivity predicts changes in lung function over time in smokers with early chronic obstructive pulmonary disease. the Lung Health Study Research Group, Amer. J. Respir. Crit. Care Med., 153, pp. 1802-1811, (1996); Wiggs B., Et al., A model of the mechanics of airway narrowing, J. Appl. Physiol., 69, pp. 849-860, (1990); Quirk B.C., Et al., Optofluidic needle probe integrating targeted delivery of fluid with optical coherence tomography imaging, Opt. Lett., 39, pp. 2888-2891, (2014); Listewnik P., Et al., Porous phantoms mimicking tissues-Investigation of optical parameters stability over time, Materials, 14, (2021)	X. Li; Department of Biomedical Engineering, School of Medicine, Johns Hopkins University, Baltimore, 21205, United States; email: xingde@jhu.edu; R.H. Brown; Department of Anesthesiology and Critical Care Medicine, School of Medicine, Johns Hopkins University, Baltimore, 21205, United States; email: rbrown@jhmi.edu		IEEE Computer Society						00189294		IEBEA	35786546	English	IEEE Trans. Biomed. Eng.	Article	Final	All Open Access; Green Open Access	Scopus	2-s2.0-85134236449
Davies M.P.A.; Sato T.; Ashoor H.; Hou L.; Liloglou T.; Yang R.; Field J.K.	Davies, Michael P.A. (12771675200); Sato, Takahiro (57194716867); Ashoor, Haitham (55542361800); Hou, Liping (57220750322); Liloglou, Triantafillos (7003702760); Yang, Robert (57220775674); Field, John K. (57647345000)	12771675200; 57194716867; 55542361800; 57220750322; 7003702760; 57220775674; 57647345000	Plasma protein biomarkers for early prediction of lung cancer	2023	eBioMedicine	93		104686				29	10.1016/j.ebiom.2023.104686	https://www.scopus.com/inward/record.uri?eid=2-s2.0-85164717731&doi=10.1016%2fj.ebiom.2023.104686&partnerID=40&md5=b297b367f41035fe2ca0b2e52441c822	Department of Molecular and Clinical Cancer Medicine, Institute of Systems, Molecular & Integrative Biology, The University of Liverpool, William Henry Duncan Building, 6 West Derby Street, Liverpool, L7 8TX, United Kingdom; World Without Disease Accelerator, Johnson & Johnson, 10th Floor 255 Main St, Cambridge, 02142, MA, United States; Population Analytics & Insights, Data Science, Janssen R&D, 1400 McKean Rd, Spring House, 19477, PA, United States; Faculty of Health, Social Care & Medicine, Edge Hill University, St Helens Road, Lancashire, Ormskirk, L39 4QP, United Kingdom	Davies M.P.A., Department of Molecular and Clinical Cancer Medicine, Institute of Systems, Molecular & Integrative Biology, The University of Liverpool, William Henry Duncan Building, 6 West Derby Street, Liverpool, L7 8TX, United Kingdom; Sato T., World Without Disease Accelerator, Johnson & Johnson, 10th Floor 255 Main St, Cambridge, 02142, MA, United States; Ashoor H., World Without Disease Accelerator, Johnson & Johnson, 10th Floor 255 Main St, Cambridge, 02142, MA, United States; Hou L., Population Analytics & Insights, Data Science, Janssen R&D, 1400 McKean Rd, Spring House, 19477, PA, United States; Liloglou T., Faculty of Health, Social Care & Medicine, Edge Hill University, St Helens Road, Lancashire, Ormskirk, L39 4QP, United Kingdom; Yang R., World Without Disease Accelerator, Johnson & Johnson, 10th Floor 255 Main St, Cambridge, 02142, MA, United States; Field J.K., Department of Molecular and Clinical Cancer Medicine, Institute of Systems, Molecular & Integrative Biology, The University of Liverpool, William Henry Duncan Building, 6 West Derby Street, Liverpool, L7 8TX, United Kingdom	Background: Individual plasma proteins have been identified as minimally invasive biomarkers for lung cancer diagnosis with potential utility in early detection. Plasma proteomes provide insight into contributing biological factors; we investigated their potential for future lung cancer prediction. Methods: The Olink® Explore-3072 platform quantitated 2941 proteins in 496 Liverpool Lung Project plasma samples, including 131 cases taken 1–10 years prior to diagnosis, 237 controls, and 90 subjects at multiple times. 1112 proteins significantly associated with haemolysis were excluded. Feature selection with bootstrapping identified differentially expressed proteins, subsequently modelled for lung cancer prediction and validated in UK Biobank data. Findings: For samples 1–3 years pre-diagnosis, 240 proteins were significantly different in cases; for 1–5 year samples, 117 of these and 150 further proteins were identified, mapping to significantly different pathways. Four machine learning algorithms gave median AUCs of 0.76–0.90 and 0.73–0.83 for the 1–3 year and 1–5 year proteins respectively. External validation gave AUCs of 0.75 (1–3 year) and 0.69 (1–5 year), with AUC 0.7 up to 12 years prior to diagnosis. The models were independent of age, smoking duration, cancer histology and the presence of COPD. Interpretation: The plasma proteome provides biomarkers which may be used to identify those at greatest risk of lung cancer. The proteins and the pathways are different when lung cancer is more imminent, indicating that both biomarkers of inherent risk and biomarkers associated with presence of early lung cancer may be identified. Funding: Janssen Pharmaceuticals Research Collaboration Award; Roy Castle Lung Cancer Foundation. © 2023 The Authors	Early-detection; Lung cancer prediction; Plasma; Proteins; Proteomics	Biomarkers; Biomarkers, Tumor; Blood Proteins; Early Detection of Cancer; Humans; Lung Neoplasms; Proteome; Smoking; biological marker; plasma protein; biological marker; protein blood level; proteome; tumor marker; adult; aged; algorithm; area under the curve; Article; biobank; biological pathway; bootstrapping; cancer diagnosis; chronic obstructive lung disease; cohort analysis; controlled study; diagnostic test accuracy study; differential expression analysis; differentially expressed protein; feature selection; female; gene set enrichment analysis; histology; human; human tissue; ICD-10; k nearest neighbor; learning algorithm; longitudinal study; lung cancer; machine learning; major clinical study; male; pathway enrichment analysis; prediction; receiver operating characteristic; sensitivity and sensibility; smoking; support vector machine; validation process; early cancer diagnosis; lung tumor; metabolism		Biomarkers, ; Biomarkers, Tumor, ; Blood Proteins, ; Proteome,			Janssen Pharmaceuticals; Roy Castle Lung Cancer Foundation, RCLCF; University of Liverpool, UoL	This work was supported through a Research Collaboration Agreement between Janssen Pharmaceuticals and the University of Liverpool . The Liverpool Lung Project has also been funded by the Roy Castle Lung Cancer Foundation , including a Senior Research fellowship for Dr Michael Davies. We would like to thank the Liverpool Lung Project participants for their invaluable contribution to this project and LLP staff past and present, especially Nial Hodge and Stephanie Tate for data and sample curation. We acknowledge staff at the Janssen World Without Disease Accelerator in Leiden who instigated this collaboration. For the purpose of open access, the author has applied a Creative Commons Attribution (CC BY) licence to any Author Accepted Manuscript version arising from this submission.	Sung H., Ferlay J., Siegel R.L., Et al., Global cancer statistics 2020: GLOBOCAN estimates of incidence and mortality worldwide for 36 cancers in 185 countries, CA A Cancer J Clin, 71, 3, pp. 209-249, (2021); Miller K.D., Nogueira L., Mariotto A.B., Et al., Cancer treatment and survivorship statistics, 2019, CA A Cancer J Clin, 69, 5, pp. 363-385, (2019); Nicholson A.G., Chansky K., Crowley J., Et al., The international association for the study of lung cancer lung cancer staging project: proposals for the revision of the clinical and pathologic staging of small cell lung cancer in the forthcoming eighth edition of the TNM classification for lung cancer, J Thorac Oncol, 11, 3, pp. 300-311, (2016); de Koning H.J., van der Aalst C.M., de Jong P.A., Et al., Reduced lung-cancer mortality with volume CT screening in a randomized trial, N Engl J Med, 382, 6, pp. 503-513, (2020); Field J.K., Vulkan D., Davies M.P.A., Et al., Lung cancer mortality reduction by LDCT screening: UKLS randomised trial results and international meta-analysis, Lancet Reg Health Eur, 10, (2021); National Lung Screening Trial Research T., Aberle D.R., Adams A.M., Et al., Reduced lung-cancer mortality with low-dose computed tomographic screening, N Engl J Med, 365, 5, pp. 395-409, (2011); Ten Haaf K., van der Aalst C.M., de Koning H.J., Kaaks R., Tammemagi M.C., Personalising lung cancer screening: an overview of risk-stratification opportunities and challenges, Int J Cancer, 149, 2, pp. 250-263, (2021); Seijo L.M., Peled N., Ajona D., Et al., Biomarkers in lung cancer screening: achievements, promises, and challenges, J Thorac Oncol, 14, 3, pp. 343-357, (2019); Dama E., Colangelo T., Fina E., Et al., Biomarkers and lung cancer early detection: state of the art, Cancers (Basel), 13, 15, (2021); Ostrin E.J., Sidransky D., Spira A., Hanash S.M., Biomarkers for lung cancer screening and detection, Cancer Epidemiol Biomarkers Prev, 29, 12, pp. 2411-2415, (2020); Fahrmann J.F., Marsh T., Irajizad E., Et al., Blood-based biomarker panel for personalized lung cancer risk assessment, J Clin Oncol, 40, 8, pp. 876-883, (2022); Guida F., Sun N., Et al., Assessment of lung cancer risk on the basis of a biomarker panel of circulating proteins, JAMA Oncol, 4, 10, (2018); Dagnino S., Bodinier B., Guida F., Et al., Prospective identification of elevated circulating CDCP1 in patients years before onset of lung cancer, Cancer Res, 81, 13, pp. 3738-3748, (2021); Field J.K., Smith D.L., Duffy S., Cassidy A., The Liverpool lung project research protocol, Int J Oncol, 27, 6, pp. 1633-1645, (2005); Olink, Pre-analytical variation in protein biomarker research, (2020); Sun B.B., Chiou J., Traylor M., Et al., Genetic regulation of the human plasma proteome in 54,306 UK Biobank participants, bioRxiv, (2022); Zou H., Hastie T., Regularization and variable selection via the elastic net, J Roy Stat Soc B, 67, 2, pp. 301-320, (2005); Tin Kam H., Random decision forests. Proceedings of 3rd International Conference on Document Analysis and Recognition; 1995 14-16 Aug, 1, pp. 278-282, (1995); Cortes C., Vapnik V., Support-vector networks, Mach Learn, 20, 3, pp. 273-297, (1995); Chen T., Guestrin C., XGBoost: a scalable tree boosting system, Kdd, 16, pp. 785-794, (2016); Ridker P.M., MacFadyen J.G., Thuren T., Et al., Effect of interleukin-1beta inhibition with canakinumab on incident lung cancer in patients with atherosclerosis: exploratory results from a randomised, double-blind, placebo-controlled trial, Lancet, 390, 10105, pp. 1833-1842, (2017); Klein E.A., Richards D., Cohn A., Et al., Clinical validation of a targeted methylation-based multi-cancer early detection test using an independent validation set, Ann Oncol, 32, 9, pp. 1167-1177, (2021); Mathios D., Johansen J.S., Cristiano S., Et al., Detection and characterization of lung cancer using cell-free DNA fragmentomes, Nat Commun, 12, 1, (2021); Cohen J.D., Li L., Wang Y., Et al., Detection and localization of surgically resectable cancers with a multi-analyte blood test, Science, 359, 6378, pp. 926-930, (2018); Abbosh C., Birkbak N.J., Wilson G.A., Et al., Phylogenetic ctDNA analysis depicts early-stage lung cancer evolution, Nature, 545, 7655, pp. 446-451, (2017); Ooki A., Maleki Z., Tsay J.J., Et al., A panel of novel detection and prognostic methylated DNA markers in primary non-small cell lung cancer and serum DNA, Clin Cancer Res, 23, 22, pp. 7141-7152, (2017); Integrative Analysis of Lung Cancer E, Risk Consortium for Early Detection of Lung C, Guida F, et al. Assessment of Lung Cancer Risk on the Basis of a Biomarker Panel of Circulating Proteins, JAMA Oncol, 4, 10, (2018); Wang G., Qiu M., Xing X., Et al., Lung cancer scRNA-seq and lipidomics reveal aberrant lipid metabolism for early-stage diagnosis, Sci Transl Med, 14, 630, (2022); Montani F., Marzi M.J., Dezi F., Et al., miR-Test: a blood test for lung cancer early detection, J Natl Cancer Inst, 107, 6, (2015); Sozzi G., Boeri M., Rossi M., Et al., Clinical utility of a plasma-based miRNA signature classifier within computed tomography lung cancer screening: a correlative MILD trial study, J Clin Oncol, 32, 8, pp. 768-773, (2014); Pastorino U., Boeri M., Sestini S., Et al., Baseline computed tomography screening and blood microRNA predict lung cancer risk and define adequate intervals in the BioMILD trial, Ann Oncol, 33, 4, pp. 395-405, (2022); Robbins H.A., Alcala K., Moez E.K., Et al., Design and methodological considerations for biomarker discovery and validation in the integrative analysis of lung cancer etiology and risk (INTEGRAL) program, Ann Epidemiol, 77, pp. 1-12, (2023)	J.K. Field; Department of Molecular and Clinical Cancer Medicine, Institute of Systems, Molecular & Integrative Biology, University of Liverpool, Liverpool, William Henry Duncan Building, 6 West Derby Street, L7 8TX, United Kingdom; email: J.K.Field@liverpool.ac.uk		Elsevier B.V.						23523964			37379654	English	eBioMedicine	Article	Final	All Open Access; Gold Open Access; Green Open Access	Scopus	2-s2.0-85164717731
Su S.-H.; Sundhar N.; Kuo W.-W.; Lai S.-C.; Kuo C.-H.; Ho T.-J.; Lin P.-Y.; Lin S.-Z.; Shih C.Y.; Lin Y.-J.; Huang C.-Y.	Su, San-Hua (57286585700); Sundhar, Navaneethan (57420198300); Kuo, Wei-Wen (57131311300); Lai, Shang-Chih (35215483100); Kuo, Chia-Hua (26660722900); Ho, Tsung-Jung (15048044800); Lin, Pi-Yu (57420370400); Lin, Shinn-Zong (8417052700); Shih, Cheng Yen (57843406900); Lin, Yu-Jung (57221539659); Huang, Chih-Yang (59174481700)	57286585700; 57420198300; 57131311300; 35215483100; 26660722900; 15048044800; 57420370400; 8417052700; 57843406900; 57221539659; 59174481700	Artemisia argyi extract induces apoptosis in human gemcitabine-resistant lung cancer cells via the PI3K/MAPK signaling pathway	2022	Journal of Ethnopharmacology	299		115658				32	10.1016/j.jep.2022.115658	https://www.scopus.com/inward/record.uri?eid=2-s2.0-85138452758&doi=10.1016%2fj.jep.2022.115658&partnerID=40&md5=ff3bb43fadcbd93c736a1f46470d64cb	Department of Chinese Medicine, Hualien Tzu Chi Hospital, Buddhist Tzu Chi Medical Foundation, Hualien, Taiwan; Cardiovascular and Mitochondrial Related Disease Research Center, Hualien Tzu Chi Hospital, Buddhist Tzu Chi Medical Foundation, Hualien, Taiwan; Department of Biological Science and Technology, China Medical University, Taichung, Taiwan; School of Post-Baccalaureate Chinese Medicine, College of Medicine, Tzu Chi University, Hualien, Taiwan; School of Medicine, Tzu Chi University, Buddhist Tzu Chi Medical Foundation, Hualien, Taiwan; Department of Sports Sciences, University of Taipei, Taipei, Taiwan; Department of Chinese Medicine, Hualien Tzu Chi Hospital, Buddhist Tzu Chi Medical Foundation, Tzu Chi University, Hualien, Taiwan; Integration Center of Traditional Chinese and Modern Medicine, Hualien Tzu Chi Hospital, Buddhist Tzu Chi Medical Foundation, Hualien, Taiwan; Buddhist Tzu Chi Charity Foundation, Hualien, 970, Taiwan; Bioinnovation Center, Buddhist Tzu Chi Medical Foundation, 970, Hualien, Taiwan; Department of Neurosurgery, Hualien Tzu Chi Hospital, Buddhist Tzu Chi Medical Foundation, 970, Hualien, Taiwan; Graduate Institute of Biomedical Sciences, China Medical University, Taichung, Taiwan; Department of Medical Research, China Medical University Hospital, China Medical University, Taichung, Taiwan; Department of Biotechnology, Asia University, Taichung, Taiwan; Center of General Education, Buddhist Tzu Chi Medical Foundation, Tzu Chi University of Science and Technology, 970, Hualien, Taiwan	Su S.-H., Department of Chinese Medicine, Hualien Tzu Chi Hospital, Buddhist Tzu Chi Medical Foundation, Hualien, Taiwan; Sundhar N., Cardiovascular and Mitochondrial Related Disease Research Center, Hualien Tzu Chi Hospital, Buddhist Tzu Chi Medical Foundation, Hualien, Taiwan; Kuo W.-W., Department of Biological Science and Technology, China Medical University, Taichung, Taiwan; Lai S.-C., School of Post-Baccalaureate Chinese Medicine, College of Medicine, Tzu Chi University, Hualien, Taiwan, School of Medicine, Tzu Chi University, Buddhist Tzu Chi Medical Foundation, Hualien, Taiwan; Kuo C.-H., Department of Sports Sciences, University of Taipei, Taipei, Taiwan; Ho T.-J., School of Post-Baccalaureate Chinese Medicine, College of Medicine, Tzu Chi University, Hualien, Taiwan, Department of Chinese Medicine, Hualien Tzu Chi Hospital, Buddhist Tzu Chi Medical Foundation, Tzu Chi University, Hualien, Taiwan, Integration Center of Traditional Chinese and Modern Medicine, Hualien Tzu Chi Hospital, Buddhist Tzu Chi Medical Foundation, Hualien, Taiwan; Lin P.-Y., Buddhist Tzu Chi Charity Foundation, Hualien, 970, Taiwan; Lin S.-Z., Bioinnovation Center, Buddhist Tzu Chi Medical Foundation, 970, Hualien, Taiwan, Department of Neurosurgery, Hualien Tzu Chi Hospital, Buddhist Tzu Chi Medical Foundation, 970, Hualien, Taiwan; Shih C.Y., Buddhist Tzu Chi Charity Foundation, Hualien, 970, Taiwan; Lin Y.-J., Cardiovascular and Mitochondrial Related Disease Research Center, Hualien Tzu Chi Hospital, Buddhist Tzu Chi Medical Foundation, Hualien, Taiwan; Huang C.-Y., Cardiovascular and Mitochondrial Related Disease Research Center, Hualien Tzu Chi Hospital, Buddhist Tzu Chi Medical Foundation, Hualien, Taiwan, Graduate Institute of Biomedical Sciences, China Medical University, Taichung, Taiwan, Department of Medical Research, China Medical University Hospital, China Medical University, Taichung, Taiwan, Department of Biotechnology, Asia University, Taichung, Taiwan, Center of General Education, Buddhist Tzu Chi Medical Foundation, Tzu Chi University of Science and Technology, 970, Hualien, Taiwan	Ethnopharmacological relevance: Artemisia argyi H. Lév. & Vaniot (Asteraceae), also called “Chinese mugwort”, is frequently used as a herbal medicine in China, Japan, Korea, and eastern parts of Russia. It is known as “ai ye” in China and “Gaiyou” in Japan. In ancient China, the buds and leaves of A. argyi were commonly consumed before and after Tomb-sweeping Day. It is used to treat malaria, hepatitis, cancer, inflammatory diseases, asthma, irregular menstrual cycle, sinusitis, and pathologic conditions of the kidney and liver. Although A. argyi extract (AAE) has shown anti-tumor activity against various cancers, the therapeutic effect and molecular mechanism of AAE remains to be further studied in lung cancer. Aim of the study: This study aimed to demonstrate the anti-tumor effect of AAE and its associated biological mechanisms in CL1-0 parent and gemcitabine-resistant (CL1-0-GR) lung cancer cells. Experimental procedure: Human lung cancer cells CL1-0 and CL1-0-GR cells were treated with AAE. Cell viability was assessed using the MTT, colony, and spheroid formation assays. Migration, invasion, and immunofluorescence staining were used to determine the extent of epithelial– mesenchymal transition (EMT). JC-1 and MitoSOX fluorescent assays were performed to investigate the effect of AAE on mitochondria. Apoptosis was detected using the TUNEL assay and flow cytometry with Annexin V staining. Result: We found that A. argyi significantly decreased cell viability and induced apoptosis, accompanied by mitochondrial membrane depolarization and increased ROS levels in both parent cells (CL1-0) and gemcitabine-resistant lung cancer cells (CL1-0-GR). AAE-induced apoptosis is regulated via the PI3K/AKT and MAPK signaling pathways. It also prevents CL1-0 and CL1-0-GR cancer cell invasion, migration, EMT, colony formation, and spheroid formation. In addition, AAE acts cooperative with commercial chemotherapy drugs to enhance tumor spheroid shrinkage. Conclusion: Our study provides the first evidence that A. argyi treatment suppresses both parent and gemcitabine-resistant lung cancer cells by inducing ROS, mitochondrial membrane depolarization, and apoptosis, and reducing EMT. Our finding provides insights into the anti-cancer activity of A. argyi and suggests that A. argyi may serve as a chemotherapy adjuvant that potentiates the efficacy of chemotherapeutic agents. © 2022 Elsevier B.V.	Adjuvant chemotherapy; Artemisia argyi; Gemcitabine resistance; Lung cancer; Traditional Chinese medicine	Annexin A5; Apoptosis; Artemisia; Cell Line, Tumor; Deoxycytidine; Humans; Lung Neoplasms; Phosphatidylinositol 3-Kinases; Plant Extracts; Proto-Oncogene Proteins c-akt; Reactive Oxygen Species; Signal Transduction; antineoplastic agent; Artemisia argyi extract; doxorubicin; gemcitabine; irinotecan; mitogen activated protein kinase; oxaliplatin; paclitaxel; phosphatidylinositol 3 kinase; plant extract; unclassified drug; doxecitine; gemcitabine; lipocortin 5; phosphatidylinositol 3 kinase; plant extract; protein kinase B; reactive oxygen metabolite; antineoplastic activity; apoptosis; Artemisia; Article; cell invasion; cell migration; cell viability; colony formation; controlled study; drug mechanism; drug potentiation; epithelial mesenchymal transition; flow cytometry; fluorescence analysis; gemcitabine-resistant cell line; human; human cell; immunofluorescence; in vitro study; lung cancer; MAPK signaling; mitochondrial membrane; mitochondrion; MTT assay; nonhuman; Pi3K/Akt signaling; tumor spheroid; TUNEL assay; apoptosis; lung tumor; metabolism; signal transduction; tumor cell line		doxorubicin, 23214-92-8, 25316-40-9; gemcitabine, 103882-84-4, 95058-81-4; irinotecan, 100286-90-6, 97682-44-5; mitogen activated protein kinase, 142243-02-5; oxaliplatin, 61825-94-3; paclitaxel, 33069-62-4; phosphatidylinositol 3 kinase, 115926-52-8; doxecitine, 951-77-9, 56905-41-0; lipocortin 5, 111237-10-6; protein kinase B, 148640-14-6; Annexin A5, ; Deoxycytidine, ; gemcitabine, ; Plant Extracts, ; Proto-Oncogene Proteins c-akt, ; Reactive Oxygen Species,			Department of Medicine Research; Buddhist Tzu Chi Medical Foundation; Hualien Tzu Chi Hospital, Buddhist Tzu Chi Medical Foundation	We would like to acknowledge the core facilities provided by Advanced Instrumentation Centre of Department of Medicine Research, Hualien Tzu Chi Hospital, Buddhist Tzu Chi Medical Foundation, Hualien, Taiwan.	Ardalani H., Avan A., Ghayour-Mobarhan M., Podophyllotoxin: a novel potential natural anticancer agent, Avicenna J. Phytomed., 7, 4, pp. 285-294, (2017); Carneiro B.A., El-Deiry W.S., Targeting apoptosis in cancer therapy, Nat. Rev. Clin. Oncol., 17, 7, pp. 395-417, (2020); Cheng H., Shcherba M., Pendurti G., Liang Y., Piperdi B., Perez-Soler R., Targeting the PI3K/AKT/mTOR pathway: potential for lung cancer treatment, Lung Cancer Manag., 3, 1, pp. 67-75, (2014); Chinese Pharmacopoeia Commission, The Pharmacopoeia of the People's Republic of China 2015 Edition, 1, (2015); Choi E., Kim G., Effect of artemisia species on cellular proliferation and apoptosis in human breast cancer cells via estrogen receptor-related pathway, J. Tradit. Chin. Med., 33, 5, pp. 658-663, (2013); Chu Y.W., Yang P.C., Yang S.C., Shyu Y.C., Hendrix M.J., Wu R., Wu C.W., Selection of invasive and metastatic subpopulations from a human lung adenocarcinoma cell line, Am. J. Respir. Cell Mol. Biol., 17, 3, pp. 353-360, (1997); Dhanapal A.C.T.A., Ming T.W., Aung H.P., Hao S.J., Preliminary Screening of Artemisia Argyi for Antioxidant Potentials, 8, pp. 347-355, (2016); Fares J., Fares M., Khachfe H., Salhab H., Fares Y., Molecular principles of metastasis: a hallmark of cancer revisited, Signal Transduct. Targeted Ther., 5, (2020); Guo Y.J., Pan W.W., Liu S.B., Shen Z.F., Xu Y., Hu L.L., ERK/MAPK signalling pathway and tumorigenesis, Exp. Ther. Med., 19, 3, pp. 1997-2007, (2020); Hahm K.B., Kim J.H., You B.M., Kim Y.S., Cho S.W., Yim H., Ahn B.O., Kim W.B., Induction of apoptosis with an extract of Artemisia asiatica attenuates the severity of cerulein-induced pancreatitis in rats, Pancreas, 17, 2, pp. 153-157, (1998); Han H.M., Kim S.J., Kim J.S., Kim B.H., Lee H.W., Lee Y.T., Kang K.H., Ameliorative effects of Artemisia argyi Folium extract on 2,4dinitrochlorobenzeneinduced atopic dermatitislike lesions in BALB/c mice, Mol. Med. Rep., 14, 4, pp. 3206-3214, (2016); Hryciuk B., Szymanowski B., Romanowska A., Salt E., Wasag B., Grala B., Jassem J., Duchnowska R., Severe acute toxicity following gemcitabine administration: a report of four cases with cytidine deaminase polymorphisms evaluation, Oncol. Lett., 15, 2, pp. 1912-1916, (2018); Hsu H.H., Kuo W.W., Shih H.N., Cheng S.F., Yang C.K., Chen M.C., Tu C.C., Viswanadha V.P., Liao P.H., Huang C.Y., FOXC1 regulation of miR-31-5p confers oxaliplatin resistance by targeting LATS2 in colorectal cancer, Cancers, 11, 10, (2019); Huang C.Y., Kuo W.W., Yeh Y.L., Ho T.J., Lin J.Y., Lin D.Y., Chu C.H., Tsai F.J., Tsai C.H., Huang C.Y., ANG II promotes IGF-IIR expression and cardiomyocyte apoptosis by inhibiting HSF1 via JNK activation and SIRT1 degradation, Cell Death Differ., 21, 8, pp. 1262-1274, (2014); Huang H.C., Wang H.F., Yih K.H., Chang L.Z., Chang T.M., Dual bioactivities of essential oil extracted from the leaves of Artemisia argyi as an antimelanogenic versus antioxidant agent and chemical composition analysis by GC/MS, Int. J. Mol. Sci., 13, 11, pp. 14679-14697, (2012); Huang X.F., Gao H.W., Lee S.C., Chang K.F., Tang L.T., Tsai N.M., Juniperus indica Bertol. extract synergized with cisplatin against melanoma cells via the suppression of AKT/mTOR and MAPK signaling and induction of cell apoptosis, Int. J. Med. Sci., 18, 1, pp. 157-168, (2021); Ikeda R., Vermeulen L.C., Lau E., Jiang Z., Sachidanandam K., Yamada K., Kolesar J.M., Isolation and characterization of gemcitabine-resistant human non-small cell lung cancer A549 cells, Int. J. Oncol., 38, 2, pp. 513-519, (2011); Jeung-Min L., Hyun-Jung K., Seong-Hee M., Hae-Ryong P., Anticancer activity of artemisia argyi extracts on HT-29 human colon cancer cells, J. Cancer Prev., 15, 1, pp. 76-82, (2010); Kannathasan T., Kuo W.W., Chen M.C., Viswanadha V.P., Shen C.Y., Tu C.C., Yeh Y.L., Bharath M., Shibu M.A., Huang C.Y., Chemoresistance-associated silencing of miR-4454 promotes colorectal cancer aggression through the GNL3L and NF-kappaB pathway, Cancers, 12, 5, (2020); Khan M., Yu B., Rasul A., Al Shawi A., Yi F., Yang H., Ma T., Jaceosidin induces apoptosis in U87 glioblastoma cells through G2/M phase Arrest, Evid. Based Complement. Alternat. Med., 2012, (2012); Khazaei S., Esa N.M., Ramachandran V., Hamid R.A., Pandurangan A.K., Etemad A., Ismail P., In vitro antiproliferative and apoptosis inducing effect of allium atroviolaceum bulb extract on breast, cervical, and liver cancer cells, Front. Pharmacol., 8, (2017); Lee H.G., Yu K.A., Oh W.K., Baeg T.W., Oh H.C., Ahn J.S., Jang W.C., Kim J.W., Lim J.S., Choe Y.K., Yoon D.Y., Inhibitory effect of jaceosidin isolated from Artemisiaargyi on the function of E6 and E7 oncoproteins of HPV 16, J. Ethnopharmacol., 98, 3, pp. 339-343, (2005); Lee J.Y., Bae H., Yang C., Park S., Youn B.S., Kim H.S., Song G., Lim W., Eupatilin promotes cell death by calcium influx through ER-mitochondria Axis with SERPINB11 inhibition in epithelial ovarian cancer, Cancers, 12, 6, (2020); Lee S.H., Paek A.R., Yoon K., Kim S.H., Lee S.Y., You H.J., Tight junction protein 1 is regulated by transforming growth factor-beta and contributes to cell motility in NSCLC cells, BMB Rep., 48, 2, pp. 115-120, (2015); Li H., Schmid-Bindert G., Wang D., Zhao Y., Yang X., Su B., Zhou C., Blocking the PI3K/AKT and MEK/ERK signaling pathways can overcome gefitinib-resistance in non-small cell lung cancer cell lines, Adv. Med. Sci., 56, 2, pp. 275-284, (2011); Li N., Mao Y., Deng C., Zhang X., Separation and identification of volatile constituents in Artemisia argyi flowers by GC-MS with SPME and steam distillation, J. Chromatogr. Sci., 46, 5, pp. 401-405, (2008); Li S., Zhou S., Yang W., Meng D., Gastro-protective effect of edible plant Artemisia argyi in ethanol-induced rats via normalizing inflammatory responses and oxidative stress, J. Ethnopharmacol., 214, pp. 207-217, (2018); Li Y., Tian Y., Zhong W., Wang N., Wang Y., Zhang Y., Zhang Z., Li J., Ma F., Zhao Z., Peng Y., Artemisia argyi essential oil inhibits hepatocellular carcinoma metastasis via suppression of DEPDC1 dependent wnt/beta-catenin signaling pathway, Front. Cell Dev. Biol., 9, (2021); Li Y., Zang H., Qian G., Owonikoko T.K., Ramalingam S.R., Sun S.Y., ERK inhibition effectively overcomes acquired resistance of epidermal growth factor receptor-mutant non-small cell lung cancer cells to osimertinib, Cancer, 126, 6, pp. 1339-1350, (2020); Liu M.P., Liao M., Dai C., Chen J.F., Yang C.J., Liu M., Chen Z.G., Yao M.C., Sanguisorba officinalis L synergistically enhanced 5-fluorouracil cytotoxicity in colorectal cancer cells by promoting a reactive oxygen species-mediated, mitochondria-caspase-dependent apoptotic pathway, Sci. Rep., 6, (2016); Liu Y., He Y., Wang F., Xu R., Yang M., Ci Z., Wu Z., Zhang D., Lin J., From longevity grass to contemporary soft gold: explore the chemical constituents, pharmacology, and toxicology of Artemisia argyi H.Lev. & vaniot essential oil, J. Ethnopharmacol., 279, (2021); Mohammad R.M., Muqbil I., Lowe L., Yedjou C., Hsu H.Y., Lin L.T., Siegelin M.D., Fimognari C., Kumar N.B., Dou Q.P., Yang H., Samadi A.K., Russo G.L., Spagnuolo C., Ray S.K., Chakrabarti M., Morre J.D., Coley H.M., Honoki K., Fujii H., Georgakilas A.G., Amedei A., Niccolai E., Amin A., Ashraf S.S., Helferich W.G., Yang X., Boosani C.S., Guha G., Bhakta D., Ciriolo M.R., Aquilano K., Chen S., Mohammed S.I., Keith W.N., Bilsland A., Halicka D., Nowsheen S., Azmi A.S., Broad targeting of resistance to apoptosis in cancer, Semin. Cancer Biol., 35, pp. S78-S103, (2015); Pak P.J., Kang B.H., Park S.H., Sung J.H., Joo Y.H., Jung S.H., Chung N., Antitumor effects of herbal mixture extract in the pancreatic adenocarcinoma cell line PANC1, Oncol. Rep., 36, 5, pp. 2875-2883, (2016); Pinto B., Henriques A.C., Silva P.M.A., Bousbaa H., Three-dimensional spheroids as in vitro preclinical models for cancer research, Pharmaceutics, 12, 12, (2020); Porta C., Paglino C., Mosca A., Targeting PI3K/Akt/mTOR signaling in cancer, Front. Oncol., 4, (2014); Qu Y., Safonova O., De Luca V., Completion of the canonical pathway for assembly of anticancer drugs vincristine/vinblastine in Catharanthus roseus, Plant J., 97, 2, pp. 257-266, (2019); Reczek C.R., Chandel N.S., The two faces of reactive oxygen species in cancer, Annu. Rev. Cell Biol., 1, 1, pp. 79-98, (2017); Salaroglio I.C., Mungo E., Gazzano E., Kopecka J., Riganti C., ERK is a pivotal player of chemo-immune-resistance in cancer, Int. J. Mol. Sci., 20, 10, (2019); Sederholm C., Hillerdal G., Lamberg K., Kolbeck K., Dufmats M., Westberg R., Gawande S.R., Phase III trial of gemcitabine plus carboplatin versus single-agent gemcitabine in the treatment of locally advanced or metastatic non-small-cell lung cancer: the Swedish Lung Cancer Study Group, J. Clin. Oncol., 23, 33, pp. 8380-8388, (2005); Sengupta P., Raman S., Chowdhury R., Lohitesh K., Saini H., Mukherjee S., Paul A., Evaluation of apoptosis and autophagy inducing potential of Berberis aristata, Azadirachta indica, and their synergistic combinations in parental and resistant human osteosarcoma cells, Front. Oncol., 7, (2017); Shi G.X., Wang T.M., Wu S.B., Wang Y.X., Shao J., Zhou M.Q., Wang C.Z., [Activity of essential oil extracted from Artemisia argyi in inducing apoptosis of Candida albicans], Zhongguo Zhongyao Zazhi, 42, 18, pp. 3572-3577, (2017); Shibue T., Weinberg R.A., EMT, CSCs, and drug resistance: the mechanistic link and clinical implications, Nat. Rev. Clin. Oncol., 14, 10, pp. 611-629, (2017); Siegel R.L., Miller K.D., Jemal A., Cancer statistics, 2020, Ca - Cancer J. Clin., 70, 1, pp. 7-30, (2020); Song X., Wen X., He J., Zhao H., Li S., Wang M., Phytochemical components and biological activities of Artemisia argyi, J. Funct.Foods, 52, pp. 648-662, (2019); Tseng C.P., Huang Y.L., Chang Y.W., Liao H.R., Chen Y.L., Hsieh P.W., Polysaccharide-containing fraction from Artemisia argyi inhibits tumor cell-induced platelet aggregation by blocking interaction of podoplanin with C-type lectin-like receptor 2, J. Food Drug Anal., 28, 1, pp. 115-123, (2020); Venditto V.J., Simanek E.E., Cancer therapies utilizing the camptothecins: a review of the in vivo literature, Mol. Pharm., 7, 2, pp. 307-349, (2010); Wang X., Welsh N., Bcl-2 maintains the mitochondrial membrane potential, but fails to affect production of reactive oxygen species and endoplasmic reticulum stress, in sodium palmitate-induced beta-cell death, Ups. J. Med. Sci., 119, 4, pp. 306-315, (2014); Wang Y., Li J., Chen Q., Zhou J., Xu J., Zhao T., Huang B., Miao Y., Liu D., The role of antifungal activity of ethyl acetate extract from Artemisia argyi on Verticillium dahliae, J. Appl. Microbiol., 132, 2, pp. 1343-1356, (2022); Weinberg S.E., Chandel N.S., Targeting mitochondria metabolism for cancer therapy, Nat. Chem. Biol., 11, 1, pp. 9-15, (2015); Woo Y., Oh J., Kim J.S., Suppression of Nrf2 activity by chestnut leaf extract increases chemosensitivity of breast cancer stem cells to paclitaxel, Nutrients, 9, 7, (2017); Wu X., Zhuang J., Bai Z., Guo D., In vivo antidiabetic activity of qwueous extract of Artemisia argyi (Chinese mugwort) in alloxan-induced diabetic rats, Trop. J. Pharmaceut. Res., 19, 7, pp. 1487-1493, (2020); Xiao J.Q., Liu W.Y., Sun H.P., Li W., Koike K., Kikuchi T., Yamada T., Li D., Feng F., Zhang J., Bioactivity-based analysis and chemical characterization of hypoglycemic and antioxidant components from Artemisia argyi, Bioorg. Chem., 92, (2019); Xue G.M., Han C., Chen C., Li L.N., Wang X.B., Yang M.H., Gu Y.C., Luo J.G., Kong L.Y., Artemisians A-D, diseco-guaianolide involved heterodimeric [4 + 2] adducts from artemisia argyi, Org. Lett., 19, 19, pp. 5410-5413, (2017); Yoshikawa M., Shimada H., Matsuda H., Yamahara J., Murakami N., Bioactive constituents of Chinese natural medicines. I. New sesquiterpene ketones with vasorelaxant effect from Chinese moxa, the processed leaves of Artemisia argyi Levl. et Vant.: moxartenone and moxartenolide, Chem. Pharm. Bull. (Tokyo), 44, 9, pp. 1656-1662, (1996); Yun C., Jung Y., Chun W., Yang B., Ryu J., Lim C., Kim J.H., Kim H., Cho S.I., Anti-inflammatory effects of artemisia leaf extract in mice with contact dermatitis in vitro and in vivo, Mediat. Inflamm., 2016, (2016); Zatloukal P., Petruzelka L., Gemcitabine/carboplatin in advanced non-small cell lung cancer, Lung Cancer, 38, pp. S33-S36, (2002); Zhang L.-B., Lv J.-L., Chen H.-L., Yan X.-Q., Duan J.-A., Chemical constituents from Artemisia argyi and their chemotaxonomic significance, Biochem. Systemat. Ecol., 50, pp. 455-458, (2013); Zhang X.W., Wang S., Tu P.F., Zeng K.W., Sesquiterpene lactone from Artemisia argyi induces gastric carcinoma cell apoptosis via activating NADPH oxidase/reactive oxygen species/mitochondrial pathway, Eur. J. Pharmacol., 837, pp. 164-170, (2018); Zhu L., Chen L., Progress in research on paclitaxel and tumor immunotherapy, Cell. Mol. Biol. Lett., 24, (2019); Zimmermann-Klemd A.M., Reinhardt J.K., Morath A., Schamel W.W., Steinberger P., Leitner J., Huber R., Hamburger M., Grundemann C., Immunosuppressive activity of artemisia argyi extract and isolated compounds, Front. Pharmacol., 11, (2020)	C.-Y. Huang; Cardiovascular and Mitochondrial Related Disease Research Center, Hualien Tzu Chi Hospital, Buddhist Tzu Chi Medical Foundation, Tzu Chi University of Science and Technology, Hualien, Taiwan; email: cyhuang@mail.cmu.edu.tw		Elsevier Ireland Ltd						03788741		JOETD	36075273	English	J. Ethnopharmacol.	Article	Final		Scopus	2-s2.0-85138452758
Wu C.-T.; Wang S.-M.; Su Y.-E.; Hsieh T.-T.; Chen P.-C.; Cheng Y.-C.; Tseng T.-W.; Chang W.-S.; Su C.-S.; Kuo L.-C.; Chien J.-Y.; Lai F.	Wu, Chia-Tung (57211695064); Wang, Ssu-Ming (57219353749); Su, Yi-En (57917125200); Hsieh, Tsung-Ting (55276617200); Chen, Pei-Chen (59042158700); Cheng, Yu-Chieh (57205059680); Tseng, Tzu-Wei (57189221037); Chang, Wei-Sheng (57917125300); Su, Chang-Shinn (57916549700); Kuo, Lu-Cheng (8161056900); Chien, Jung-Yien (7202435260); Lai, Feipei (7202559775)	57211695064; 57219353749; 57917125200; 55276617200; 59042158700; 57205059680; 57189221037; 57917125300; 57916549700; 8161056900; 7202435260; 7202559775	A Precision Health Service for Chronic Diseases: Development and Cohort Study Using Wearable Device, Machine Learning, and Deep Learning	2022	IEEE Journal of Translational Engineering in Health and Medicine	10		2700414				20	10.1109/JTEHM.2022.3207825	https://www.scopus.com/inward/record.uri?eid=2-s2.0-85139344017&doi=10.1109%2fJTEHM.2022.3207825&partnerID=40&md5=4c1afff27f2f4d577965e249120cb558	National Taiwan University, Department of Computer Science and Information Engineering, Taipei, 10617, Taiwan; Graduate Institute of Biomedical Electronics and Bioinformatics, National Taiwan University, Taipei, 10617, Taiwan; National Taiwan University Hospital, National Taiwan University, College of Medicine, Department of Internal Medicine, Taipei, 10617, Taiwan	Wu C.-T., National Taiwan University, Department of Computer Science and Information Engineering, Taipei, 10617, Taiwan; Wang S.-M., Graduate Institute of Biomedical Electronics and Bioinformatics, National Taiwan University, Taipei, 10617, Taiwan; Su Y.-E., National Taiwan University, Department of Computer Science and Information Engineering, Taipei, 10617, Taiwan; Hsieh T.-T., Graduate Institute of Biomedical Electronics and Bioinformatics, National Taiwan University, Taipei, 10617, Taiwan; Chen P.-C., Graduate Institute of Biomedical Electronics and Bioinformatics, National Taiwan University, Taipei, 10617, Taiwan; Cheng Y.-C., Graduate Institute of Biomedical Electronics and Bioinformatics, National Taiwan University, Taipei, 10617, Taiwan; Tseng T.-W., National Taiwan University, Department of Computer Science and Information Engineering, Taipei, 10617, Taiwan; Chang W.-S., National Taiwan University, Department of Computer Science and Information Engineering, Taipei, 10617, Taiwan; Su C.-S., Graduate Institute of Biomedical Electronics and Bioinformatics, National Taiwan University, Taipei, 10617, Taiwan; Kuo L.-C., National Taiwan University Hospital, National Taiwan University, College of Medicine, Department of Internal Medicine, Taipei, 10617, Taiwan; Chien J.-Y., National Taiwan University Hospital, National Taiwan University, College of Medicine, Department of Internal Medicine, Taipei, 10617, Taiwan; Lai F., National Taiwan University, Department of Computer Science and Information Engineering, Taipei, 10617, Taiwan	This paper presents an integrated and scalable precision health service for health promotion and chronic disease prevention. Continuous real-time monitoring of lifestyle and environmental factors is implemented by integrating wearable devices, open environmental data, indoor air quality sensing devices, a location-based smartphone app, and an AI-assisted telecare platform. The AI-assisted telecare platform provided comprehensive insight into patients' clinical, lifestyle, and environmental data, and generated reliable predictions of future acute exacerbation events. All data from 1,667 patients were collected prospectively during a 24-month follow-up period, resulting in the detection of 386 abnormal episodes. Machine learning algorithms and deep learning algorithms were used to train modular chronic disease models. The modular chronic disease prediction models that have passed external validation include obesity, panic disorder, and chronic obstructive pulmonary disease, with an average accuracy of 88.46%, a sensitivity of 75.6%, a specificity of 93.0%, and an F1 score of 79.8%. Compared with previous studies, we establish an effective way to collect lifestyle, life trajectory, and symptom records, as well as environmental factors, and improve the performance of the prediction model by adding objective comprehensive data and feature selection. Our results also demonstrate that lifestyle and environmental factors are highly correlated with patient health and have the potential to predict future abnormal events better than using only questionnaire data. Furthermore, we have constructed a cost-effective model that needs only a few features to support the prediction task, which is helpful for deploying real-world modular prediction models. © 2013 IEEE.	artificial intelligence; chronic obstructive pulmonary disease; panic disorder; Precision health; wearable device	Chronic Disease; Cohort Studies; Deep Learning; Humans; Machine Learning; Precision Medicine; Wearable Electronic Devices; Air quality; Cost effectiveness; Deep learning; Forecasting; Indoor air pollution; Interactive computer systems; Learning algorithms; Pulmonary diseases; Ubiquitous computing; Wearable computers; Chronic disease; Chronic obstructive pulmonary disease; Environmental factors; Medical services; Modulars; Panic disorder; Precision health; Predictive models; Real - Time system; Wearable devices; apple; Article; chronic disease; chronic obstructive lung disease; cohort analysis; cost effectiveness analysis; deep learning; disease control; disease exacerbation; environmental factor; feature selection; follow up; health promotion; health service; human; information processing; life; lifestyle; machine learning; obesity; panic; personalized medicine; predictive model; prospective study; retrospective study; sensitivity and specificity; symptom; telecare; chronic disease; electronic device; machine learning; personalized medicine; Real time systems							Schwaederle M., Et al., Impact of precision medicine in diverse cancers: A meta-analysis of phase II clinical trials, J. Clin. Oncol., 33, 32, pp. 3817-3825, (2015); Duffy D.J., Problems, challenges and promises: Perspectives on precision medicine, Briefings Bioinf, 17, 3, pp. 494-504, (2016); Hekler E., Tiro J.A., Hunter C.M., Nebeker C., Precision health: The role of the social and behavioral sciences in advancing the vision, Ann. Behav. Med., 54, 11, pp. 805-826; Muller P., The prospective lynch syndrome database reports enable evidence-based personal precision health care, Hereditary Cancer Clin. Pract., 18, 1, pp. 1-7; Gambhir S.S., Ge T.J., Vermesh O., Spitler R., Toward achieving precision health, Sci. Transl. Med., 10, 430, (2018); Ryan J.C., Viana J.N., Sellak H., Gondalia S., O'Callaghan N., Defining precision health: A scoping review protocol, BMJ Open, 11, 2; Gambhir S.S., Ge T.J., Vermesh O., Spitler R., Gold G.E., Continuous health monitoring: An opportunity for precision health, Sci. Transl. Med., 13, 597; Goldstein J.R., Lee R.D., Demographic perspectives on the mortality of COVID-19 and other epidemics, Proc. Nat. Acad. Sci. USA, 117, 36, pp. 22035-22041; Krausz M., Westenberg J.N., Vigo D., Spence R.T., Ramsey D., Emergency response to COVID-19 in Canada: Platform development and implementation for eHealth in crisis management, JMIR Public Health Surveill, 6, 2, (2020); Watson A.R., Wah R., Thamman R., The value of remote monitoring for the COVID-19 pandemic, Telemedicine E-Health, 26, 9, pp. 1110-1112; Louvardi M., Pelekasis P., Chrousos G.P., Darviri C., Mental health in chronic disease patients during the COVID-19 quarantine in Greece, Palliative Supportive Care, 18, 4, pp. 394-399, (2020); Alqahtani J.S., Et al., Prevalence, severity and mortality associated with COPD and smoking in patients with COVID-19: A rapid systematic review and meta-analysis, PLoS ONE, 15, 5, (2020); Kwok S., Et al., Obesity: A critical risk factor in the COVID-19 pandemic, Clin. Obesity, 10, 6; Martin A.B., Et al., National health care spending in 2019: Steady growth for the fourth consecutive year: Study examines national health care spending for 2019, Health Affairs, 40, 1, pp. 14-24, (2021); Hajat C., Stein E., The global burden of multiple chronic conditions: A narrative review, Preventive Med. Rep., 12, pp. 284-293, (2018); Goto T., Camargo C.A., Faridi M.K., Yun B.J., Hasegawa K., Machine learning approaches for predicting disposition of asthma and COPD exacerbations in the ED, Amer. J. Emergency Med., 36, 9, pp. 1650-1654, (2018); Peng J., Chen C., Zhou M., Xie X., Zhou Y., Luo C.-H., A machine-learning approach to forecast aggravation risk in patients with acute exacerbation of chronic obstructive pulmonary disease with clinical indicators, Sci. Rep., 10, 1, pp. 1-9; Lueken U., Et al., Separating depressive comorbidity from panic disorder: A combined functional magnetic resonance imaging and machine learning approach, J. Affect. Disorders, 184, pp. 182-192, (2015); Butler E.M., Et al., A prediction model for childhood obesity in new Zealand, Sci. Rep., 11, 1, pp. 1-9; Clarke M., de Folter J., Verma V., Gokalp H., Interoperable end-to-end remote patient monitoring platform based on IEEE 11073 PHD and ZigBee health care profile, IEEE Trans. Biomed. Eng., 65, 5, pp. 1014-1025, (2018); Yang G., Et al., An IoT-enabled stroke rehabilitation system based on smart wearable armband and machine learning, IEEE J. Transl. Eng. Health Med., 6, pp. 1-10, (2018); Zeadally S., Bello O., Harnessing the power of Internet of Things based connectivity to improve healthcare, Internet Things, 14; McPadden J., Et al., Health care and precision medicine research: Analysis of a scalable data science platform, J. Med. Internet Res., 21, 4, (2019); Aida A., Et al., Using mHealth to provide mobile app users with visualization of health checkup data and educational videos on lifestyle-related diseases: Methodological framework for content development, JMIR mHealth uHealth, 8, 10; Lozano R., Et al., Global and regional mortality from 235 causes of death for 20 age groups in 1990 and 2010: A systematic analysis for the global burden of disease study 2010, Lancet, 380, 9859, pp. 2095-2128, (2012); Bandelow B., Michaelis S., Epidemiology of anxiety disorders in the 21st century, Dialogues Clin. Neurosci., 17, 3, pp. 327-335, (2015); Cawley J., Et al., Direct medical costs of obesity in the United States and the most populous states, J. Managed Care Specialty Pharmacy, 27, 3, pp. 354-366, (2021); Michou M., Panagiotakos D.B., Costarelli V., Low health literacy and excess body weight: A systematic review, Central Eur. J. Public Health, 26, 3, pp. 234-241, (2018); Wadden A.T., Butryn L.M., Wilson C., Lifestyle modification for the management of obesity, Gastroenterology, 132, 6, pp. 2226-2238, (2007); Ahmadi-Assalemi G., Et al., Digital Twins for Precision Healthcare, Cyber Defense in the Age of AI, Smart Societies and Augmented Humanity, pp. 133-158, (2020)			Institute of Electrical and Electronics Engineers Inc.						21682372			36199984	English	IEEE J. Transl. Eng. Health Med.	Article	Final	All Open Access; Gold Open Access; Green Open Access	Scopus	2-s2.0-85139344017
Nguyen T.; Pernkopf F.	Nguyen, Truc (57212284066); Pernkopf, Franz (6602606395)	57212284066; 6602606395	Lung Sound Classification Using Co-Tuning and Stochastic Normalization	2022	IEEE Transactions on Biomedical Engineering	69	9		2872	2882	10	91	10.1109/TBME.2022.3156293	https://www.scopus.com/inward/record.uri?eid=2-s2.0-85126335936&doi=10.1109%2fTBME.2022.3156293&partnerID=40&md5=d4cae838782936cbc3d9e2abbee6eb25	Graz University of Technology, Signal Processing and Speech Communication Lab., Graz, 8010, Austria	Nguyen T., Graz University of Technology, Signal Processing and Speech Communication Lab., Graz, 8010, Austria; Pernkopf F., Graz University of Technology, Signal Processing and Speech Communication Lab., Graz, 8010, Austria	Computational methods for lung sound analysis are beneficial for computer-aided diagnosis support, storage and monitoring in critical care. In this paper, we use pre-trained ResNet models as backbone architectures for classification of adventitious lung sounds and respiratory diseases. The learned representation of the pre-trained model is transferred by using vanilla fine-tuning, co-tuning, stochastic normalization and the combination of the co-tuning and stochastic normalization techniques. Furthermore, data augmentation in both time domain and time-frequency domain is used to account for the class imbalance of the ICBHI and our multi-channel lung sound dataset. Additionally, we introduce spectrum correction to account for the variations of the recording device properties on the ICBHI dataset. Empirically, our proposed systems mostly outperform all state-of-the-art lung sound classification systems for the adventitious lung sounds and respiratory diseases of both datasets. © 1964-2012 IEEE.	Adventitious lung sound classification; co-tuning for transfer learning; crackles; ICBHI dataset; respiratory disease classification; stochastic normalization; wheezes	Diagnosis, Computer-Assisted; Humans; Lung; Respiratory Sounds; Biological organs; Classification (of information); Computer aided analysis; Computer aided diagnosis; Digital storage; Frequency domain analysis; Random processes; Stochastic models; Stochastic systems; Time domain analysis; Adventitious lung sound classification; Co-tuning for transfer learning; Crackle; Disease classification; ICBHI dataset; Lung; Lung sounds; Normalisation; Respiratory disease classification; Sound classification; Stochastic normalization; Stochastics; Task analysis; Transfer learning; Wheeze; abnormal respiratory sound; Article; asthma; audio recording; breathing pattern; bronchiectasis; bronchiolitis; chronic obstructive lung disease; classification; co tuning normalization technique; computer assisted diagnosis; crackle; data base; deep learning; feature extraction; hidden Markov model; human; information processing; intensive care; lower respiratory tract infection; lung auscultation; lung disease; pneumonia; residual neural network; spectrum; stochastic normalization technique; support vector machine; transfer of learning; upper respiratory tract infection; vanilla fine tuning; wheezing; abnormal respiratory sound; computer assisted diagnosis; lung; COVID-19							WHO Coronavirus (COVID-19) Dashboard, (2021); Barbosa M.T., Et al., The big five lung diseases inCOVID-19 pandemica Google trends analysis, Pulmonology, 27, 1, pp. 71-72, (2021); Chen N., Et al., Epidemiological and clinical characteristics of 99 cases of 2019 novel coronavirus pneumonia inWuhan, China:Adescriptive study, Lancet, 395, pp. 507-513, (2020); Sarkar M., Et al., Auscultation of the respiratory system, Ann. Thoracic Med., 10, 3, pp. 158-168, (2015); Rocha B.M., Et al., A respiratory sound database for the development of automated classification, Precision Medicine Powered by pHealth and Connected Health, pp. 33-37, (2018); Pramono R.X.A., Et al., Automatic adventitious respiratory sound analysis: A systematic review, PLoS One, 12, 5, (2017); Pahar M., Et al., COVID-19 cough classification using machine learning and global smartphone recordings, Comput. Biol. Med., 135, (2021); Lella K.K., Et al., Automatic diagnosis of COVID-19 disease using deep convolutional neural network with multi-feature channel from respiratory sound data: Cough, voice, and breath, Alexandria Eng. J., 61, 2, pp. 1319-1334, (2022); Chang Y., Et al., Covnet: A transfer learning framework for automatic COVID-19 detection from crowd-sourced cough sounds, Frontiers Digit. Health, 3, (2021); Orlandic L., Et al., The coughvid crowdsourcing dataset, a corpus for the study of large-scale cough analysis algorithms, Sci. Data, 8, 1, pp. 1-10, (2021); Lapteva E.A., Et al., Automated lung sound analysis using the lungpass platform: A sensitive and specific tool for identifying lower respiratory tract involvement in COVID-19, Eur. Respir. J., 58, 6, (2021); Rale: A computer-assisted instructional package, Respiratory Care, 35, (1990); Messner E., Et al., Multi-channel lung sound classification with convolutional recurrent neural networks, Comput. Biol. Med., 122, (2020); Fraiwan M., Et al., A dataset of lung sounds recorded from the chest wall using an electronic stethoscope, Data Brief, 35, (2021); Chen H., Et al., Triple-classification of respiratory sounds using optimized s-transform and deep residual networks, IEEE Access, 7, pp. 32845-32852, (2019); Pham L.D., Et al., CNN-MoE based framework for classification of respiratory anomalies and lung disease detection, IEEE J. Biomed. Health Informat., 25, 8, pp. 2938-2947, (2021); Malmberg L.P., Et al., Classification of lung sounds in patients with asthma, emphysema, fibrosing alveolitis and healthy lungs by using self-organizing maps, Clin. Physiol., 16, 2, pp. 115-129, (1996); Bahoura M., Pattern recognition methods applied to respiratory sounds classification into normal and wheeze classes, Comput. Biol. Med., 39, 9, pp. 824-843, (2009); Bokov P., Et al., Wheezing recognition algorithm using recordings of respiratory sounds at the mouth in a pediatric population, Comput. Biol. Med., 70, pp. 40-50, (2016); Messner E., Et al., Crackle and breathing phase detection in lung sounds with deep bidirectional gated recurrent neural networks, Proc. 40th Annu. Int. Conf. IEEE Eng. Med. Biol. Soc., pp. 356-359, (2018); Perna D., Tagarelli A., Deep auscultation: Predicting respiratory anomalies and diseases via recurrent neural networks, Proc. IEEE 32nd Int. Symp. Comput.-Based Med. Syst., pp. 50-55, (2019); Aykanat M., Et al., Classification of lung sounds using convolutional neural networks, EURASIP J. Image Video Process., 2017, 1, pp. 1-9, (2017); Nguyen T., Pernkopf F., Lung sound classification using snapshot ensemble of convolutional neural networks, Proc. 42nd Annu. Int. Conf. IEEE Eng. Med. Biol. Soc., pp. 760-763, (2020); He K., Et al., Rethinking imagenet pre-training, Proc. IEEE/CVF Int. Conf. Comput. Vis., pp. 4918-4927, (2019); Demir F., Et al., Convolutional neural networks based efficient approach for classification of lung diseases, Health Inf. Sci. Syst., 8, 1, pp. 1-8, (2020); Acharya J., Basu A., Deep neural network for respiratory sound classification in wearable devices enabled by patient specific model tuning, IEEE Trans. Biomed. Circuits Syst., 14, 3, pp. 535-544, (2020); Shi L., Et al., Lung sound recognition algorithm based on Vggish-Bigru, IEEE Access, 7, pp. 139438-139449, (2019); You K., Et al., Co-tuning for transfer learning, Adv. Neural Inf. Process. Syst., 33, pp. 17236-17246, (2020); Kou Z., Et al., Stochastic normalization, Adv. Neural Inf. Process. Syst., 33, pp. 16304-16314, (2020); Nguyen T., Et al., Acoustic scene classification for mismatched recording devices using heated-up softmax and spectrum correction, Proc. IEEE Int. Conf. Acoust., Speech Signal Process., pp. 126-130, (2020); Kochetov K., Et al., Noise masking recurrent neural network for respiratory sound classification, Proc. Int. Conf. Artif. Neural Netw., pp. 208-217, (2018); Gairola S., Et al., Respirenet: A deep neural network for accurately detecting abnormal lung sounds in limited data setting, Proc. 43rd Annu. Int. Conf. IEEE Eng. Med. Biol. Soc., pp. 527-530, (2021); Feldman A.M., Majority voting, Welfare Economics and Social Choice Theory, pp. 196-215, (1989); Nguyen T., Pernkopf F., Crackle detection in lung sounds using transfer learning and multi-input convolutional neural networks, Proc. 43rd Annu. Int. Conf. IEEE Eng. Med. Biol. Soc., pp. 80-83, (2021); Bradski G., The OpenCV library, Dr Dobb's J. Softw. Tools Professional Programmer, 25, 11, pp. 120-123, (2000); Driedger J., Muller M., A review of time-scale modification of music signals, Appl. Sci., 6, 2, (2016); Jaitly N., Hinton G.E., Vocal tract length perturbation (VTLP) improves speech recognition, Proc. ICML Workshop Deep Learn. Audio, Speech Lang., 117, (2013); Sheskin D.J., Handbook of Parametric and Nonparametric Statistical Procedures, (2003); Paszke A., Et al., Pytorch: An imperative style, high-performance deep learning library, Advances in Neural Information Processing Systems, 32, (2019); Maaten L.V.D., Hinton G., Visualizing data using t-SNE, J. Mach. Learn. Res., 9, 86, pp. 2579-2605, (2008); Ma Y., Et al., LungRN+ NL: An improved adventitious lung sound classification using non-local block resNet neural networkwith mixup data augmentation, Proc. Interspeech, 2020, pp. 2902-2906, (2020); Yang Z., Et al., Adventitious respiratory classification using attentive residual neural networks, Proc. Interspeech, pp. 2912-2916, (2020); Li J., Et al., LungAttn: Advanced lung sound classification using attention mechanism with dual TQWT and triple STFT spectrogram, Physiol. Meas., 42, 10, (2021); Pham L., Et al., Robust deep learning framework for predicting respiratory anomalies and diseases, Proc. 42nd Annu. Int. Conf. IEEE Eng. Med. Biol. Soc., pp. 164-167, (2020); Mukherjee H., Et al., Automatic lung health screening using respiratory sounds, J. Med. Syst., 45, 2, pp. 1-9, (2021); Kok X.H., Et al., A novel method for automatic identification of respiratory disease from acoustic recordings, Proc. 41st Annu. Int. Conf. IEEE Eng. Med. Biol. Soc., pp. 2589-2592, (2019); Jakovljevic N., Loncar-Turukalo T., Hidden markov model based respiratory sound classification, Proc. Int. Conf. Biomed. Health Informat, pp. 39-43, (2017); Serbes G., Et al., An automated lung sound preprocessing and classification system based onspectral analysismethods, Proc. Int. Conf. Biomed. Health Informat., pp. 45-49, (2017); Garia-Ordas M.T., Et al., Detecting respiratory pathologies using convolutional neural networks and variational autoencoders for unbalancing data, Sensors, 20, 4, (2020); Shuvo S.B., Et al., AlightweightCNNmodel for detecting respiratory diseases from lung auscultation sounds usingEMD-CWT-based hybrid scalogram, IEEE J. Biomed. Health Informat., 25, 7, pp. 2595-2603, (2021); Demir F., Et al., Classification of lung sounds with CNN model using parallel pooling structure, IEEE Access, 8, pp. 105376-105383, (2020)	T. Nguyen; Graz University of Technology, Signal Processing and Speech Communication Lab., Graz, 8010, Austria; email: t.k.nguyen@tugraz.at		IEEE Computer Society						00189294		IEBEA	35254969	English	IEEE Trans. Biomed. Eng.	Article	Final	All Open Access; Green Open Access; Hybrid Gold Open Access	Scopus	2-s2.0-85126335936
Bucholc M.; Bradley D.; Bennett D.; Patterson L.; Spiers R.; Gibson D.; Van Woerden H.; Bjourson A.J.	Bucholc, Magda (57188975350); Bradley, Declan (50961090800); Bennett, Damien (7401541002); Patterson, Lynsey (57209093781); Spiers, Rachel (57205180761); Gibson, David (7401626445); Van Woerden, Hugo (35390385900); Bjourson, Anthony J. (6603965630)	57188975350; 50961090800; 7401541002; 57209093781; 57205180761; 7401626445; 35390385900; 6603965630	Identifying pre-existing conditions and multimorbidity patterns associated with in-hospital mortality in patients with COVID-19	2022	Scientific Reports	12	1	17313				19	10.1038/s41598-022-20176-w	https://www.scopus.com/inward/record.uri?eid=2-s2.0-85139855858&doi=10.1038%2fs41598-022-20176-w&partnerID=40&md5=b42ac56fc356d97e0739f60d005d7bc1	Intelligent Systems Research Centre, School of Computing, Engineering & Intelligent Systems, Ulster University, Londonderry, BT48 7JL, United Kingdom; Public Health Agency, Belfast, BT2 8BS, United Kingdom; Centre for Public Health, Queen’s University Belfast, Belfast, BT12 6BA, United Kingdom; Personalised Medicine Centre, School of Medicine, Ulster University, Londonderry, BT47 6SB, United Kingdom; Institute of Nursing and Health Research, Ulster University, Coleraine, BT52 1SA 3, United Kingdom; Division of Rural Health and Wellbeing, University of the Highlands and Islands, Inverness, IV2 3JH, United Kingdom	Bucholc M., Intelligent Systems Research Centre, School of Computing, Engineering & Intelligent Systems, Ulster University, Londonderry, BT48 7JL, United Kingdom, Public Health Agency, Belfast, BT2 8BS, United Kingdom; Bradley D., Public Health Agency, Belfast, BT2 8BS, United Kingdom, Centre for Public Health, Queen’s University Belfast, Belfast, BT12 6BA, United Kingdom; Bennett D., Public Health Agency, Belfast, BT2 8BS, United Kingdom; Patterson L., Public Health Agency, Belfast, BT2 8BS, United Kingdom; Spiers R., Public Health Agency, Belfast, BT2 8BS, United Kingdom; Gibson D., Personalised Medicine Centre, School of Medicine, Ulster University, Londonderry, BT47 6SB, United Kingdom; Van Woerden H., Public Health Agency, Belfast, BT2 8BS, United Kingdom, Institute of Nursing and Health Research, Ulster University, Coleraine, BT52 1SA 3, United Kingdom, Division of Rural Health and Wellbeing, University of the Highlands and Islands, Inverness, IV2 3JH, United Kingdom; Bjourson A.J., Personalised Medicine Centre, School of Medicine, Ulster University, Londonderry, BT47 6SB, United Kingdom	We investigated the association between a wide range of comorbidities and COVID-19 in-hospital mortality and assessed the influence of multi morbidity on the risk of COVID-19-related death using a large, regional cohort of 6036 hospitalized patients. This retrospective cohort study was conducted using Patient Administration System Admissions and Discharges data. The International Classification of Diseases 10th edition (ICD-10) diagnosis codes were used to identify common comorbidities and the outcome measure. Individuals with lymphoma (odds ratio [OR], 2.78;95% CI,1.64–4.74), metastatic cancer (OR, 2.17; 95% CI,1.25–3.77), solid tumour without metastasis (OR, 1.67; 95% CI,1.16–2.41), liver disease (OR: 2.50, 95% CI,1.53–4.07), congestive heart failure (OR, 1.69; 95% CI,1.32–2.15), chronic obstructive pulmonary disease (OR, 1.43; 95% CI,1.18–1.72), obesity (OR, 5.28; 95% CI,2.92–9.52), renal disease (OR, 1.81; 95% CI,1.51–2.19), and dementia (OR, 1.44; 95% CI,1.17–1.76) were at increased risk of COVID-19 mortality. Asthma was associated with a lower risk of death compared to non-asthma controls (OR, 0.60; 95% CI,0.42–0.86). Individuals with two (OR, 1.79; 95% CI, 1.47–2.20; P < 0.001), and three or more comorbidities (OR, 1.80; 95% CI, 1.43–2.27; P < 0.001) were at increasingly higher risk of death when compared to those with no underlying conditions. Furthermore, multi morbidity patterns were analysed by identifying clusters of conditions in hospitalised COVID-19 patients using k-mode clustering, an unsupervised machine learning technique. Six patient clusters were identified, with recognisable co-occurrences of COVID-19 with different combinations of diseases, namely, cardiovascular (100%) and renal (15.6%) diseases in patient Cluster 1; mental and neurological disorders (100%) with metabolic and endocrine diseases (19.3%) in patient Cluster 2; respiratory (100%) and cardiovascular (15.0%) diseases in patient Cluster 3, cancer (5.9%) with genitourinary (9.0%) as well as metabolic and endocrine diseases (9.6%) in patient Cluster 4; metabolic and endocrine diseases (100%) and cardiovascular diseases (69.1%) in patient Cluster 5; mental and neurological disorders (100%) with cardiovascular diseases (100%) in patient Cluster 6. The highest mortality of 29.4% was reported in Cluster 6. © 2022, The Author(s).		Asthma; Cardiovascular Diseases; Comorbidity; COVID-19; Hospital Mortality; Humans; Multimorbidity; Neoplasms; Preexisting Condition Coverage; Retrospective Studies; asthma; cardiovascular disease; comorbidity; hospital mortality; human; insurance; multiple chronic conditions; neoplasm; retrospective study							Guan W.J., Et al., Clinical characteristics of coronavirus disease 2019 in China, N. Engl. J. Med., 382, 18, pp. 1708-1720, (2020); Sun P., Et al., Clinical characteristics of hospitalized patients with SARS-CoV-2 infection: A single arm meta-analysis, J. Med. Virol., 92, 6, pp. 612-617, (2020); Williamson E.J., Et al., Factors associated with COVID-19-related death using open safely, Nature, 584, 7821, pp. 430-436, (2020); Deng G., Yin M., Chen X., Zeng F., Clinical determinants for fatality of 44,672 patients with COVID-19, Crit. Care, 24, pp. 1-3, (2020); Docherty A.B., Et al., Features of 20 133 UK patients in hospital with covid-19 using the ISARIC WHO clinical characterisation protocol: Prospective observational cohort study, BMJ, 369, (2020); Bae S., Et al., Impact of cardiovascular disease and risk factors on fatal outcomes in patients with COVID-19 according to age: A systematic review and meta-analysis, Heart, 107, 5, pp. 373-380, (2021); Chen T., Et al., Clinical characteristics of 113 deceased patients with coronavirus disease 2019: Retrospective study, BMJ, (2020); Yang J., Et al., Prevalence of comorbidities in the novel Wuhan coronavirus (COVID-19) infection: A systematic review and meta-analysis, Int. J. Infect. Dis., 94, pp. 91-95, (2020); Meng Y., Et al., Cancer history is an independent risk factor for mortality in hospitalized COVID-19 patients: A propensity score-matched analysis, J. Hematol. Oncol., 13, 1, (2020); Henry B.M., Lippi G., Chronic kidney disease is associated with severe coronavirus disease 2019 (COVID-19) infection, Int. Urol. Nephrol., 52, 6, pp. 1193-1194, (2020); Lighter J., Et al., Obesity in patients younger than 60 years is a risk factor for Covid-19 hospital admission, Clin. Infect. Dis., 71, 15, pp. 896-897, (2020); Dietz W., Santos-Burgoa C., Obesity and its implications for COVID-19 mortality, Obesity, 28, 6, (2020); Deaths Involving Coronavirus (COVID-19) in Scotland, (2021); Chen N., Et al., Epidemiological and clinical characteristics of 99 cases of 2019 novel coronavirus pneumonia in Wuhan, China: A descriptive study, Lancet, 395, pp. 507-513, (2020); Wu Z., McGoogan J.M., Characteristics of and important lessons from the coronavirus disease 2019 (COVID-19) outbreak in China: Summary of a report of 72 314 cases from the Chinese center for disease control and prevention, JAMA, 323, 13, pp. 1239-1242, (2020); Docherty A.B., Et al., Features of 20 133 UK patients in hospital with covid-19 using the ISARIC WHO clinical characterisation protocol: Prospective observational cohort study, BMJ, 369, (2020); Popkin B.M., Et al., Individuals with obesity and COVID-19: A global perspective on the epidemiology and biological relationships, Obes. Rev., 21, 11, (2020); Simonnet A., Et al., High prevalence of obesity in severe acute respiratory syndrome coronavirus-2 (SARS-CoV-2) requiring invasive mechanical ventilation, Obesity., 28, 1195, (2020); Gerayeli F.V., Et al., COPD and the risk of poor outcomes in COVID-19: A systematic review and meta-analysis, EClinicalMedicine, 33, (2021); Alqahtani J.S., Et al., Prevalence, severity and mortality associated with COPD and smoking in patients with COVID-19: A rapid systematic review and meta-analysis, Plos One, 15, 5, (2020); Rabbani G., Et al., Pre-existing COPD is associated with an increased risk of mortality and severity in COVID-19: A rapid systematic review and meta-analysis, Expert Rev. Respir. Med., 15, 5, pp. 705-716, (2021); Wang Q., Davis P.B., Gurney M.E., Xu R., COVID-19 and dementia: Analyses of risk, disparity, and outcomes from electronic health records in the US, Alzheimers Dement, 7, 8, pp. 1297-1306, (2021); Tahira A.C., Verjovski-Almeida S., Ferreira S.T., Dementia is an age-independent risk factor for severity and death in COVID-19 inpatients, Alzheimers Dement, 17, 11, pp. 1818-1831, (2021); Kuo C.L., Et al., APOE e4 genotype predicts severe COVID-19 in the UK Biobank community cohort, J. Gerontol. A., 75, 11, pp. 2231-2232, (2020); Sweeney M.D., Sagare A.P., Zlokovic B.V., Blood–brain barrier breakdown in Alzheimer disease and other neurodegenerative disorders, Nat. Rev. Neurol., 14, 3, (2018); Ueno M., Et al., Blood-brain barrier damage in vascular dementia, Neuropathology, 36, 2, pp. 115-124, (2016); Reilev M., Et al., Characteristics and predictors of hospitalization and death in the first 11 122 cases with a positive RT-PCR test for SARS-CoV-2 in Denmark: A nationwide cohort, Int. J. Epidemiol., 49, 5, pp. 1468-1481, (2020); Tomasoni D., Et al., COVID-19 and heart failure: From infection to inflammation and angiotensin II stimulation. Searching for evidence from a new disease, Eur. J. Heart Fail., 22, 6, pp. 957-966, (2020); Hirsch J.S., Et al., Acute kidney injury in patients hospitalized with COVID-19, Kidney Int., 98, 1, pp. 209-218, (2020); Yang R., Gui X., Zhang Y., Xiong Y., The role of essential organ-based comorbidities in the prognosis of COVID-19 infection patients, Expert Rev. Respir. Med., 14, 8, pp. 835-838, (2020); Sattar N., McInnes I.B., McMurray J.J.V., Obesity a risk factor for severe COVID-19 infection: Multiple potential mechanisms, Circulation, 142, 1, pp. 4-6, (2020); Caussy C., Wallet F., Laville M., Disse E., Obesity is associated with severe forms of COVID-19, Obesity, 28, 7, (2020); Rottoli M., Et al., How important is obesity as a risk factor for respiratory failure, intensive care admission and death in hospitalised COVID-19 patients? results from a single Italian centre, Eur. J. Endocrinol., 183, 4, pp. 389-397, (2020); Asthma Facts and Statistics, (2017); Davies J.M., Et al., Budesonide and formoterol reduce early innate anti-viral immune responses in vitro, Plos One, 6, 11, (2011); Simpson J.L., Et al., Reduced antiviral interferon production in poorly controlled asthma is associated with neutrophilic inflammation and high-dose inhaled corticosteroids, Chest, 149, 3, pp. 704-713, (2016); Singanayagam A., Et al., Corticosteroid suppression of antiviral immunity increases bacterial loads and mucus production in COPD exacerbations, Nat. Commun., 9, 1, pp. 1-6, (2018); Khawaja A.P., Et al., Associations with covid-19 hospitalisation amongst 406,793 adults: The UK Biobank prospective cohort study, MedRxiv, (2020); Sunjaya A.P., Allida S.M., Di Tanna G.L., Jenkins C.R., Asthma and COVID-19 risk: A systematic review and meta-analysis, Eur. Respir. J., 59, 3, (2022); Hou H., Xu J., Li Y., Wang Y., Yang H., The association of asthma with COVID-19 mortality: An updated meta-analysis based on adjusted effect estimates, J. Allergy Clin. Immunol. Pract., 9, 11, pp. 3944-3968, (2021); Zhu Z., Et al., Association of asthma and its genetic predisposition with the risk of severe COVID-19, J. Allergy Clin. Immun., 146, 2, pp. 327-329, (2020); Akenroye A.T., Wood R., Keet C., Asthma, biologics, corticosteroids, and coronavirus disease 2019, Ann. Allergy Asthma Immunol., 125, 1, pp. 12-13, (2020); Petersen E., Et al., Comparing SARS-CoV-2 with SARS-CoV and influenza pandemics, Lancet. Infect. Dis, 20, 9, pp. e238-e244, (2020); Mueller A.L., McNamara M.S., Sinclair D.A., Why does COVID-19 disproportionately affect older people?, Aging, 12, 10, (2020); Fernandez-Nino J.A., Guerra-Gomez J.A., Idrovo A.J., Multimorbidity patterns among COVID-19 deaths: Proposal for the construction of etiological models, Rev. Panam. Salud. Publica., 44, (2020); Iaccarino G., Et al., Age and multimorbidity predict death among COVID-19 patients: Results of the SARS-RAS study of the italian society of hypertension, Hypertension, 76, 2, pp. 366-372, (2020); Kim L., Et al., Risk factors for intensive care unit admission and in-hospital mortality among hospitalized adults identified through the US coronavirus disease 2019 (COVID-19)-associated hospitalization surveillance network (COVID-NET), Clin. Infect. Dis., 72, 9, pp. e206-e214, (2021); McQueenie R., Et al., Multimorbidity, polypharmacy, and COVID-19 infection within the UK Biobank cohort, Plos One, 15, 8, (2020); Sin D.D., Man S.P., Why are patients with chronic obstructive pulmonary disease at increased risk of cardiovascular diseases? the potential role of systemic inflammation in chronic obstructive pulmonary disease, Circulation, 107, 11, pp. 1514-1519, (2003); Maclay J.D., MacNee W., Cardiovascular disease in COPD: Mechanisms, Chest, 143, 3, pp. 798-807, (2013); Silva S.T.D., Ribeiro R.D.C.L., Rosa C.D.O.B., Cotta R.M.M., Cognitive capacity in individuals with chronic kidney disease: Relation to demographic and clinical characteristics, Braz. J. Nephrol., 36, pp. 163-170, (2014); Radic J., Et al., The possible impact of dialysis modality on cognitive function in chronic dialysis patients, Neth. J. Med., 68, 4, pp. 153-157, (2010); Cheong K.C., Et al., Association of metabolic syndrome with risk of cardiovascular disease mortality and all-cause mortality among Malaysian adults: A retrospective cohort study, BMJ Open, 11, 8, (2021); Karajamaki A.J., Et al., Non-alcoholic fatty liver disease with and without metabolic syndrome: Different long-term outcomes, Metabolism, 66, pp. 55-63, (2017); De Hert M., Detraux J., Vancampfort D., The intriguing relationship between coronary heart disease and mental disorders, Dialogues Clin. Neurosci., 20, 1, pp. 31-40, (2022); Hawkins M.L., Et al., Endocrine and metabolic diseases among colorectal cancer survivors in a population-based cohort, JNCI J. Natl. Cancer Inst., 112, 1, pp. 78-86, (2020); Galiero R., Et al., Impact of chronic liver disease upon admission on COVID-19 in-hospital mortality: Findings from COVOCA study, Plos One, 15, 12, (2020); Lee L.Y., Et al., COVID-19 prevalence and mortality in patients with cancer and the effect of primary tumour subtype and patient demographics: A prospective cohort study, Lancet Oncol., 21, 10, pp. 1309-1316, (2020); Doolub G., Et al., Impact of COVID-19 on inpatient referral of acute heart failure: A single-centre experience from the south-west of the UK, ESC Heart Fail., 8, 2, pp. 1691-1695, (2021); de Lusignan S., Et al., Risk factors for SARS-CoV-2 among patients in the Oxford Royal college of general practitioners research and surveillance centre primary care network: A cross-sectional study, Lancet Infect. Dis, 20, 9, pp. 1034-1042, (2020); Griffith G.J., Et al., Collider bias undermines our understanding of COVID-19 disease risk and severity, Nat. commun., 11, 1, pp. 1-12, (2020); The Northern Ireland Statistics and Research Agency, Covid-19 Related Deaths and Pre-Existing Conditions in Northern Ireland, (2021); Raleigh V.S., Ethnic differences in covid-19 death rates, BMJ, (2022); Bosworth M.L., Et al., Deaths involving COVID-19 by self-reported disability status during the first two waves of the COVID-19 pandemic in England: A retrospective, population-based cohort study, Lancet Public Health, 6, 11, pp. e817-e825, (2021); Cifuentes M.P., Rodriguez-Villamizar L.A., Rojas-Botero M.L., Alvarez-Moreno C.A., Fernandez-Nino J.A., Socioeconomic inequalities associated with mortality for COVID-19 in Colombia: A cohort nationwide study, J. Epidemiol. Community Health., 75, 7, pp. 610-615, (2021); Paakkari L., Okan O., COVID-19: Health literacy is an underestimated problem, Lancet Public Health., 5, 5, pp. e249-e250, (2020); McKeigue P.M., Et al., Relation of severe COVID-19 to polypharmacy and prescribing of psychotropic drugs: The REACT-SCOT case-control study, BMC Med., 19, 1, pp. 1-11, (2021); Quan H., Et al., Coding algorithms for defining comorbidities in ICD-9-CM and ICD-10 administrative data, Med. Care, 43, 11, pp. 1130-1139, (2005); van Walraven C., Austin P.C., Jennings A., Quan H., Forster A.J., A modification of the Elixhauser comorbidity measures into a point system for hospital death using administrative data, Med. Care, 47, 6, pp. 626-633, (2009); Huang Z., A fast clustering algorithm to cluster very large categorical data sets in data mining, KDD: Techniques and Applications, pp. 21-34, (1997); Shalev-Shwartz S., Ben-David S., Understanding Machine Learning from Theory to Algorithms, (2014); Vandenbroucke J.P., Et al., Strobe initiative. Strengthening the reporting of observational studies in epidemiology (STROBE): Explanation and elaboration, Plos Med., 4, 10, (2007)	M. Bucholc; Intelligent Systems Research Centre, School of Computing, Engineering & Intelligent Systems, Ulster University, Londonderry, BT48 7JL, United Kingdom; email: m.bucholc@ulster.ac.uk		Nature Research						20452322			36243878	English	Sci. Rep.	Article	Final	All Open Access; Gold Open Access; Green Open Access	Scopus	2-s2.0-85139855858
Sun J.; Liao X.; Yan Y.; Zhang X.; Sun J.; Tan W.; Liu B.; Wu J.; Guo Q.; Gao S.; Li Z.; Wang K.; Li Q.	Sun, Jiaxing (57230240100); Liao, Ximing (57226169730); Yan, Yusheng (57464166800); Zhang, Xin (57221515014); Sun, Jian (59282461100); Tan, Weixiong (57221684842); Liu, Baiyun (57195219563); Wu, Jiangfen (57005902900); Guo, Qian (57215590117); Gao, Shaoyong (57220896463); Li, Zhang (59157723300); Wang, Kun (55537784200); Li, Qiang (57219134438)	57230240100; 57226169730; 57464166800; 57221515014; 59282461100; 57221684842; 57195219563; 57005902900; 57215590117; 57220896463; 59157723300; 55537784200; 57219134438	Detection and staging of chronic obstructive pulmonary disease using a computed tomography–based weakly supervised deep learning approach	2022	European Radiology	32	8		5319	5329	10	37	10.1007/s00330-022-08632-7	https://www.scopus.com/inward/record.uri?eid=2-s2.0-85125145596&doi=10.1007%2fs00330-022-08632-7&partnerID=40&md5=acae8a126691fb9c4e7be426e3746199	Department of Pulmonary and Critical Care Medicine, Shanghai East Hospital, Tongji University School of Medicine, No. 150 Jimo Road, Pudong, Shanghai, China; Department of Pulmonary and Critical Care Medicine, The Affiliated Hospital of Qingdao University, Qingdao, China; Department of Pulmonary and Critical Care Medicine, Changsha First Hospital, Changsha, China; Department of Pulmonary and Critical Care Medicine, People’s Liberation Army Joint Logistic Support Force 920th Hospital, Yunnan, Kunming, China; Department of Pulmonary and Critical Care Medicine, Shandong Provincial Hospital, Jinan, China; Infervision, Beijing, China; College of Aerospace Science and Engineering, National University of Defense Technology, Changsha, China	Sun J., Department of Pulmonary and Critical Care Medicine, Shanghai East Hospital, Tongji University School of Medicine, No. 150 Jimo Road, Pudong, Shanghai, China, Department of Pulmonary and Critical Care Medicine, The Affiliated Hospital of Qingdao University, Qingdao, China; Liao X., Department of Pulmonary and Critical Care Medicine, Shanghai East Hospital, Tongji University School of Medicine, No. 150 Jimo Road, Pudong, Shanghai, China; Yan Y., Department of Pulmonary and Critical Care Medicine, Changsha First Hospital, Changsha, China; Zhang X., Department of Pulmonary and Critical Care Medicine, People’s Liberation Army Joint Logistic Support Force 920th Hospital, Yunnan, Kunming, China; Sun J., Department of Pulmonary and Critical Care Medicine, Shandong Provincial Hospital, Jinan, China; Tan W., Infervision, Beijing, China; Liu B., Infervision, Beijing, China; Wu J., Infervision, Beijing, China; Guo Q., Department of Pulmonary and Critical Care Medicine, Shanghai East Hospital, Tongji University School of Medicine, No. 150 Jimo Road, Pudong, Shanghai, China; Gao S., Department of Pulmonary and Critical Care Medicine, Shanghai East Hospital, Tongji University School of Medicine, No. 150 Jimo Road, Pudong, Shanghai, China; Li Z., College of Aerospace Science and Engineering, National University of Defense Technology, Changsha, China; Wang K., Department of Pulmonary and Critical Care Medicine, Shanghai East Hospital, Tongji University School of Medicine, No. 150 Jimo Road, Pudong, Shanghai, China; Li Q., Department of Pulmonary and Critical Care Medicine, Shanghai East Hospital, Tongji University School of Medicine, No. 150 Jimo Road, Pudong, Shanghai, China	Objectives: Chronic obstructive pulmonary disease (COPD) is underdiagnosed globally. The present study aimed to develop weakly supervised deep learning (DL) models that utilize computed tomography (CT) image data for the automated detection and staging of spirometry-defined COPD. Methods: A large, highly heterogeneous dataset was established, consisting of 1393 participants retrospectively recruited from outpatient, inpatient, and physical examination center settings of four large public hospitals in China. All participants underwent both inspiratory chest CT scans and pulmonary function tests. CT images, spirometry data, demographic information, and clinical information of each participant were collected. An attention-based multi-instance learning (MIL) model for COPD detection was trained using CT scans from 837 participants. External validation of the COPD detection was performed with 620 low-dose CT (LDCT) scans acquired from the National Lung Screening Trial (NLST) cohort. A multi-channel 3D residual network was further developed to categorize GOLD stages among confirmed COPD patients. Results: The attention-based MIL model used for COPD detection achieved an area under the receiver operating characteristic curve (AUC) of 0.934 (95% CI: 0.903, 0.961) on the internal test set and 0.866 (95% CI: 0.805, 0.928) on the LDCT subset acquired from the NLST. The multi-channel 3D residual network was able to correctly grade 76.4% of COPD patients in the test set (423/553) using the GOLD scale. Conclusions: The proposed chest CT-DL approach can automatically identify spirometry-defined COPD and categorize patients according to the GOLD scale. As such, this approach may be an effective case-finding tool for COPD diagnosis and staging. Key Points: • Chronic obstructive pulmonary disease is underdiagnosed globally, particularly in developing countries. • The proposed chest computed tomography (CT)–based deep learning (DL) approaches could accurately identify spirometry-defined COPD and categorize patients according to the GOLD scale. • The chest CT-DL approach may be an alternative case-finding tool for COPD identification and evaluation. © 2022, The Author(s), under exclusive licence to European Society of Radiology.	Chronic obstructive pulmonary disease; Deep learning; Mass screening; Spirometry; Tomography, X-ray computed	Deep Learning; Disease Progression; Humans; Pulmonary Disease, Chronic Obstructive; Retrospective Studies; Spirometry; Tomography, X-Ray Computed; chronic obstructive lung disease; disease exacerbation; human; procedures; retrospective study; spirometry; x-ray computed tomography					National Natural Science Foundation of China, NSFC, (81870064, 82070086, 82100089); National Natural Science Foundation of China, NSFC; National Key Research and Development Program of China, NKRDPC, (2018YFC1313700); National Key Research and Development Program of China, NKRDPC; Wuxi Health and Family Planning Commission, (PWYgy2018-06); Wuxi Health and Family Planning Commission	This work was supported by the National Key R&D Program (2018YFC1313700), the National Natural Science Foundation of China (grant nos. 82100089, 81870064, and 82070086), and the “Gaoyuan” project of Pudong Health and Family Planning Commission (PWYgy2018-06).	Disease G.B.D., Injury I., Prevalence C., Global, regional, and national incidence, prevalence, and years lived with disability for 310 diseases and injuries, 1990-2015: a systematic analysis for the Global Burden of Disease Study 2015, Lancet, 388, pp. 1545-1602, (2016); Halpin D.M.G., Criner G.J., Papi A., Et al., Global initiative for the diagnosis, management, and prevention of chronic obstructive lung disease. The 2020 GOLD Science Committee report on COVID-19 and chronic obstructive pulmonary disease, Am J Respir Crit Care Med, 203, pp. 24-36, (2021); Jithoo A., Enright P.L., Burney P., Et al., Case-finding options for COPD: results from the Burden of Obstructive Lung Disease study, Eur Respir J, 41, pp. 548-555, (2013); Perez-Padilla R., Thirion-Romero I., Guzman N., Underdiagnosis of chronic obstructive pulmonary disease: should smokers be offered routine spirometry tests?, Expert Rev Respir Med, 12, pp. 83-85, (2018); Lamprecht B., Soriano J.B., Studnicka M., Et al., Determinants of underdiagnosis of COPD in national and international surveys, Chest, 148, pp. 971-985, (2015); Wang C., Xu J., Yang L., Et al., Prevalence and risk factors of chronic obstructive pulmonary disease in China (the China Pulmonary Health [CPH] study): a national cross-sectional study, Lancet, 391, pp. 1706-1717, (2018); Miller M.R., Levy M.L., Chronic obstructive pulmonary disease: missed diagnosis versus misdiagnosis, BMJ, 351, (2015); Estepar R.S., Kinney G.L., Black-Shinn J.L., Et al., Computed tomographic measures of pulmonary vascular morphology in smokers and their clinical implications, Am J Respir Crit Care Med, 188, pp. 231-239, (2013); McDonald M.L., Diaz A.A., Ross J.C., Et al., Quantitative computed tomography measures of pectoralis muscle area and disease severity in chronic obstructive pulmonary disease. A cross-sectional study, Ann Am Thorac Soc, 11, pp. 326-334, (2014); Bhatt S.P., Washko G.R., Hoffman E.A., Et al., Imaging advances in chronic obstructive pulmonary disease. Insights from the Genetic Epidemiology of Chronic Obstructive Pulmonary Disease (COPDGene) study, Am J Respir Crit Care Med, 199, pp. 286-301, (2019); Park J., Hobbs B.D., Crapo J.D., Et al., Subtyping COPD using visual and quantitative CT features, Chest, (2019); Washko G.R., Parraga G., COPD biomarkers and phenotypes: opportunities for better outcomes with precision imaging, Eur Respir J, 52, (2018); Kauczor H.U., Bonomo L., Gaga M., Et al., ESR/ERS white paper on lung cancer screening, Eur Radiol, 25, pp. 2519-2531, (2015); Lathan C., Frank D.A., ACP Journal Club. Review: Low-dose CT screening reduces lung cancer and mortality in current or former smokers, Ann Intern Med, 159, JC3, (2013); Chassagnon G., Vakalopolou M., Paragios N., Revel M.P., Deep learning: definition and perspectives for thoracic imaging, Eur Radiol, 30, pp. 2021-2030, (2020); Philbrick K.A., Yoshida K., Inoue D., Et al., What does deep learning see? Insights from a classifier trained to predict contrast enhancement phase from CT images, AJR Am J Roentgenol, 211, pp. 1184-1193, (2018); Kermany D.S., Goldbaum M., Cai W., Et al., Identifying medical diagnoses and treatable diseases by image-based deep learning, Cell, 172, pp. 1122-1131 e1129, (2018); Cho Y.H., Lee S.M., Seo J.B., Et al., Quantitative assessment of pulmonary vascular alterations in chronic obstructive lung disease: associations with pulmonary function test and survival in the KOLD cohort, Eur J Radiol, 108, pp. 276-282, (2018); Lynch D.A., Moore C.M., Wilson C., Et al., CT-based visual classification of emphysema: association with mortality in the COPDGene study, Radiology, 288, pp. 859-866, (2018); Peng L., Lin L., Hu H., Et al., Classification and quantification of emphysema using a multi-scale residual network, IEEE J Biomed Health Inform, 23, pp. 2526-2536, (2019); Nambu A., Zach J., Schroeder J., Et al., Quantitative computed tomography measurements to evaluate airway disease in chronic obstructive pulmonary disease: relationship to physiological measurements, clinical index and visual assessment of airway disease, Eur J Radiol, 85, pp. 2144-2151, (2016); Gonzalez G., Ash S.Y., Vegas-Sanchez-Ferrero G., Et al., Disease staging and prognosis in smokers using deep learning in chest computed tomography, Am J Respir Crit Care Med, 197, pp. 193-203, (2018); Hatt C.R., Galban C.J., Labaki W., Kazerooni E.A., Han M.L., Convolutional neural network based COPD and emphysema classifications are predictive of lung cancer diagnosis, Image Analysis for Moving Organ, Breast, and Thoracic Images, (2018); Tang L.Y.W., Coxson H.O., Lam S., Leipsic J., Tam R.C., Sin D.D., Towards large-scale case-finding: training and validation of residual networks for detection of chronic obstructive pulmonary disease using low-dose CT, Lancet Digit Health, 2, pp. e259-e267, (2020); Aberle D.R., Adams A.M., Et al., Reduced lung-cancer mortality with low-dose computed tomographic screening, N Engl J Med, 365, pp. 395-409, (2011); Xu C., Qi S., Feng J., Et al., DCT-MIL: deep CNN transferred multiple instance learning for COPD identification using CT images, Phys Med Biol, 65, (2020); Yan X., Tao M., Feng Q., Zhong P., Chang I.C., Deep learning of feature representation with multiple instance learning for medical image analysis, IEEE International Conference on Acoustics, (2014); Shen Y., Wu N., Phang J., Et al., An interpretable classifier for high-resolution breast cancer screening images utilizing weakly supervised localization, Med Image Anal, 68, (2021); Ilse M., Tomczak J.M., Welling M., Attention-based deep multiple instance learning, The 35Th International Conference on Machine Learning, (2018); Alom M.Z., Yakopcic C., Hasan M., Taha T.M., Asari V.K., Recurrent residual U-Net for medical image segmentation, J Med Imaging (Bellingham), 6, (2019); Fluss R., Faraggi D., Reiser B., Estimation of the Youden Index and its associated cutoff point, Biom J, 47, pp. 458-472, (2005); Young K.A., Strand M., Ragland M.F., Et al., Pulmonary subtypes exhibit differential global initiative for chronic obstructive lung disease spirometry stage progression: the COPDGene(R) study, Chronic Obstr Pulm Dis, 6, pp. 414-429, (2019); Kinney G.L., Santorico S.A., Young K.A., Et al., Identification of chronic obstructive pulmonary disease axes that predict all-cause mortality: the COPDGene study, Am J Epidemiol, 187, pp. 2109-2116, (2018); Woodruff P.G., Barr R.G., Bleecker E., Et al., Clinical significance of symptoms in smokers with preserved pulmonary function, N Engl J Med, 374, pp. 1811-1821, (2016); Lowe K.E., Regan E.A., Anzueto A., Et al., COPDGene((R)) 2019: redefining the diagnosis of chronic obstructive pulmonary disease, Chronic Obstr Pulm Dis, 6, pp. 384-399, (2019); Esteva A., Robicquet A., Ramsundar B., Et al., A guide to deep learning in healthcare, Nat Med, 25, pp. 24-29, (2019); Pino Pena I., Cheplygina V., Paschaloudi S., Et al., Automatic emphysema detection using weakly labeled HRCT lung images, PLoS One, 13, (2018)	K. Wang; Department of Pulmonary and Critical Care Medicine, Shanghai East Hospital, Tongji University School of Medicine, Shanghai, No. 150 Jimo Road, Pudong, China; email: Dr_Wangk@tongji.edu.cn; Q. Li; Department of Pulmonary and Critical Care Medicine, Shanghai East Hospital, Tongji University School of Medicine, Shanghai, No. 150 Jimo Road, Pudong, China; email: liqressh1962@163.com		Springer Science and Business Media Deutschland GmbH						09387994		EURAE	35201409	English	Eur. Radiol.	Article	Final	All Open Access; Green Open Access	Scopus	2-s2.0-85125145596
Nadarajah R.; Wu J.; Hogg D.; Raveendra K.; Nakao Y.M.; Nakao K.; Arbel R.; Haim M.; Zahger D.; Parry J.; Bates C.; Cowan C.; Gale C.P.	Nadarajah, Ramesh (8672636400); Wu, Jianhua (57194400210); Hogg, David (7103188000); Raveendra, Keerthenan (58113673500); Nakao, Yoko M (56719154000); Nakao, Kazuhiro (35741449000); Arbel, Ronen (57140322100); Haim, Moti (7004459681); Zahger, Doron (7004143560); Parry, John (7202279139); Bates, Chris (57059890400); Cowan, Campbel (59622144800); Gale, Chris P (35837808000)	8672636400; 57194400210; 7103188000; 58113673500; 56719154000; 35741449000; 57140322100; 7004459681; 7004143560; 7202279139; 57059890400; 59622144800; 35837808000	Prediction of short-term atrial fibrillation risk using primary care electronic health records	2023	Heart	109	14		1072	1079	7	21	10.1136/heartjnl-2022-322076	https://www.scopus.com/inward/record.uri?eid=2-s2.0-85148666780&doi=10.1136%2fheartjnl-2022-322076&partnerID=40&md5=2a92794ecb02a8a0d4c763b8201c7383	Leeds Institute for Data Analytics, University of Leeds, Leeds, United Kingdom; Leeds Institute of Cardiovascular and Metabolic Medicine, University of Leeds, Leeds, United Kingdom; Department of Dentistry, University of Leeds, Leeds, United Kingdom; School of Computing, University of Leeds, Leeds, United Kingdom; Faculty of Medicine and Health, University of Leeds, Leeds, United Kingdom; Maximizing Health Outcomes Research Lab, Sapir College, Hof Ashkelon, Israel; Community Medical Services Division, Clalit Health Services, Tel Aviv, Israel; Department of Cardiology, Soroka University Medical Center, Beer Sheva, Israel; Faculty of Health Sciences, Ben-Gurion University of the Negev, Beer Sheva, Israel; Cardiology, Soroka Medical Center, Beer Sheva, Israel; The Phoenix Partnership, Leeds, United Kingdom; Cardiology, Leeds General Infirmary, Leeds, United Kingdom	Nadarajah R., Leeds Institute for Data Analytics, University of Leeds, Leeds, United Kingdom, Leeds Institute of Cardiovascular and Metabolic Medicine, University of Leeds, Leeds, United Kingdom; Wu J., Leeds Institute for Data Analytics, University of Leeds, Leeds, United Kingdom, Department of Dentistry, University of Leeds, Leeds, United Kingdom; Hogg D., School of Computing, University of Leeds, Leeds, United Kingdom; Raveendra K., Faculty of Medicine and Health, University of Leeds, Leeds, United Kingdom; Nakao Y.M., Leeds Institute for Data Analytics, University of Leeds, Leeds, United Kingdom, Leeds Institute of Cardiovascular and Metabolic Medicine, University of Leeds, Leeds, United Kingdom; Nakao K., Leeds Institute for Data Analytics, University of Leeds, Leeds, United Kingdom, Leeds Institute of Cardiovascular and Metabolic Medicine, University of Leeds, Leeds, United Kingdom; Arbel R., Maximizing Health Outcomes Research Lab, Sapir College, Hof Ashkelon, Israel, Community Medical Services Division, Clalit Health Services, Tel Aviv, Israel; Haim M., Department of Cardiology, Soroka University Medical Center, Beer Sheva, Israel, Faculty of Health Sciences, Ben-Gurion University of the Negev, Beer Sheva, Israel; Zahger D., Faculty of Health Sciences, Ben-Gurion University of the Negev, Beer Sheva, Israel, Cardiology, Soroka Medical Center, Beer Sheva, Israel; Parry J., The Phoenix Partnership, Leeds, United Kingdom; Bates C., The Phoenix Partnership, Leeds, United Kingdom; Cowan C., Cardiology, Leeds General Infirmary, Leeds, United Kingdom; Gale C.P., Leeds Institute for Data Analytics, University of Leeds, Leeds, United Kingdom, Cardiology, Leeds General Infirmary, Leeds, United Kingdom	Objective Atrial fibrillation (AF) screening by age achieves a low yield and misses younger individuals. We aimed to develop an algorithm in nationwide routinely collected primary care data to predict the risk of incident AF within 6 months (Future Innovations in Novel Detection of Atrial Fibrillation (FIND-AF)). Methods We used primary care electronic health record data from individuals aged ≥30 years without known AF in the UK Clinical Practice Research Datalink-GOLD dataset between 2 January 1998 and 30 November 2018, randomly divided into training (80%) and testing (20%) datasets. We trained a random forest classifier using age, sex, ethnicity and comorbidities. Prediction performance was evaluated in the testing dataset with internal bootstrap validation with 200 samples, and compared against the CHA 2 DS 2 -VASc (Congestive heart failure, Hypertension, Age >75 (2 points), Stroke/transient ischaemic attack/thromboembolism (2 points), Vascular disease, Age 65-74, Sex category) and C 2 HEST (Coronary artery disease/Chronic obstructive pulmonary disease (1 point each), Hypertension, Elderly (age ≥75, 2 points), Systolic heart failure, Thyroid disease (hyperthyroidism)) scores. Cox proportional hazard models with competing risk of death were fit for incident longer-term AF between higher and lower FIND-AF-predicted risk. Results Of 2 081 139 individuals in the cohort, 7386 developed AF within 6 months. FIND-AF could be applied to all records. In the testing dataset (n=416 228), discrimination performance was strongest for FIND-AF (area under the receiver operating characteristic curve 0.824, 95% CI 0.814 to 0.834) compared with CHA 2 DS 2 -VASc (0.784, 0.773 to 0.794) and C 2 HEST (0.757, 0.744 to 0.770), and robust by sex and ethnic group. The higher predicted risk cohort, compared with lower predicted risk, had a 20-fold higher 6-month incidence rate for AF and higher long-term hazard for AF (HR 8.75, 95% CI 8.44 to 9.06). Conclusions FIND-AF, a machine learning algorithm applicable at scale in routinely collected primary care data, identifies people at higher risk of short-term AF. © 2023 BMJ Publishing Group. All rights reserved.	atrial fibrillation; biostatistics; electronic health records	Aged; Atrial Fibrillation; Electronic Health Records; Heart Failure, Systolic; Humans; Hypertension; Primary Health Care; Risk Assessment; Risk Factors; Stroke; adult; age; aged; algorithm; Article; atrial fibrillation; C2HEST score; cardiovascular risk; cerebrovascular accident; CHA2DS2-VASc score; chronic obstructive lung disease; clinical assessment tool; clinical research; cohort analysis; comorbidity; conceptual framework; controlled study; coronary artery disease; diagnostic test accuracy study; electronic health record; ethnicity; female; heart failure; high risk population; human; hypertension; hyperthyroidism; incidence; information processing; machine learning; major clinical study; male; mortality rate; prediction; primary medical care; proportional hazards model; random forest; randomized controlled trial; receiver operating characteristic; sensitivity and specificity; sex; systolic heart failure; thromboembolism; Youden index; cerebrovascular accident; complication; electronic health record; hypertension; primary health care; risk assessment; risk factor; systolic heart failure					British Heart Foundation, BHF, (FS/20/12/34789); British Heart Foundation, BHF	RN is supported by the British Heart Foundation Clinical Research Training Fellowship (FS/20/12/34789).	Wu J., Nadarajah R., Nakao Y.M., Et al., Temporal trends and patterns in atrial fibrillation incidence: A population-based study of 3·4 million individuals, Lancet Reg Health Eur, 17, (2022); Svennberg E., Engdahl J., Al-Khalili F., Et al., Mass screening for untreated atrial fibrillation: The STROKESTOP study, Circulation, 131, pp. 2176-2184, (2015); Kamel H., Cryptogenic stroke and atrial fibrillation, N Engl J Med, 371, pp. 1261-1262, (2014); Ruff C.T., Giugliano R.P., Braunwald E., Et al., Comparison of the efficacy and safety of new oral anticoagulants with warfarin in patients with atrial fibrillation: A meta-analysis of randomised trials, Lancet, 383, pp. 955-962, (2014); Kirchhof P., Camm A.J., Goette A., Et al., Early rhythm-control therapy in patients with atrial fibrillation, N Engl J Med, 383, pp. 1305-1316, (2020); Cardiovascular Disease, (2019); Hindricks G., Potpara T., Dagres N., Et al., 2020 ESC guidelines for the diagnosis and management of atrial fibrillation developed in collaboration with the european association for cardio-thoracic surgery (EACTS): The task force for the diagnosis and management of atrial fibrillation of the european society of cardiology (ESC) developed with the special contribution of the european heart rhythm association (EHRA) of the ESC, Eur Heart J, 42, pp. 373-498, (2021); Herrett E., Gallagher A.M., Bhaskaran K., Et al., Data resource profile: Clinical practice research Datalink (CPRD), Int J Epidemiol, 44, pp. 827-836, (2015); Himmelreich J.C.L., Lucassen W.A.M., Harskamp R.E., Et al., CHARGE-AF in a national routine primary care electronic health records database in the Netherlands: Validation for 5-year risk of atrial fibrillation and implications for patient selection in atrial fibrillation screening, Open Heart, 8, (2021); Nadarajah R., Alsaeed E., Hurdus B., Et al., Prediction of incident atrial fibrillation in community-based electronic health records: A systematic review with meta-analysis, Heart, 108, pp. 1020-1029, (2022); Hill N.R., Ayoubkhani D., McEwan P., Et al., Predicting atrial fibrillation in primary care using machine learning, PLoS One, 14, (2019); Ruigomez A., Johansson S., Wallander M.A., Et al., Incidence of chronic atrial fibrillation in general practice and its treatment pattern, J Clin Epidemiol, 55, pp. 358-363, (2002); Collins G.S., Reitsma J.B., Altman D.G., Et al., Transparent reporting of a multivariable prediction model for individual prognosis or diagnosis (TRIPOD): The TRIPOD statement. the TRIPOD group, Circulation, 131, pp. 211-219, (2015); Kotecha D., Asselbergs F.W., Achenbach S., Et al., CODE-EHR best practice framework for the use of structured electronic healthcare records in clinical research, BMJ, 378, (2022); Breiman L., Random forests, Mach Learn, 45, pp. 5-32, (2001); Routen A., Akbari A., Banerjee A., Et al., Strategies to record and use ethnicity information in routine health data, Nat Med, 28, pp. 1338-1342, (2022); Groenwold R.H.H., Informative missingness in electronic health record systems: The curse of knowing, Diagn Progn Res, 4, (2020); Sakamoto Y., Ishiguro M., Kitagawa G., Akaike information criterion statistics, Dordrecht Netherlands D Reidel, 81, (1986); Szymanski T., Ashton R., Sekelj S., Et al., Budget impact analysis of a machine learning algorithm to predict high risk of atrial fibrillation among primary care patients, Europace, 24, pp. 1240-1247, (2022); Attia Z.I., Noseworthy P.A., Lopez-Jimenez F., Et al., An artificial intelligence-enabled ECG algorithm for the identification of patients with atrial fibrillation during sinus rhythm: A retrospective analysis of outcome prediction, Lancet, 394, pp. 861-867, (2019); Van Smeden M., Heinze G., Van Calster B., Et al., Critical appraisal of artificial intelligence-based prediction models for cardiovascular disease, Eur Heart J, 43, pp. 2921-2930, (2022); Ibrahim H., Liu X., Zariffa N., Et al., Health data poverty: An assailable barrier to equitable digital health care, Lancet Digit Health, 3, pp. e260-e265, (2021); Middeldorp M.E., Pathak R.K., Meredith M., Et al., Prevention and regressive effect of weight-loss and risk factor modification on atrial fibrillation: The REVERSE-AF study, Europace, 20, pp. 1929-1935, (2018); Jones N.R., Taylor C.J., Hobbs F.D.R., Et al., Screening for atrial fibrillation: A call for evidence, Eur Heart J, 41, pp. 1075-1085, (2020); Uittenbogaart S.B., Verbiest-Van Gurp N., Lucassen W.A.M., Et al., Opportunistic screening versus usual care for detection of atrial fibrillation in primary care: Cluster randomised controlled trial, BMJ, 370, (2020); Svennberg E., Friberg L., Frykman V., Et al., Clinical outcomes in systematic screening for atrial fibrillation (STROKESTOP): A multicentre, parallel group, unmasked, randomised controlled trial, Lancet, 398, pp. 1498-1506, (2021); Svendsen J.H., Diederichsen S.Z., Hojberg S., Et al., Implantable loop recorder detection of atrial fibrillation to prevent stroke (the loop study): A randomised controlled trial, Lancet, 398, pp. 1507-1516, (2021)	R. Nadarajah; Leeds Institute for Data Analytics, University of Leeds, Leeds, LS2 9JT, United Kingdom; email: r.nadarajah@leeds.ac.uk		BMJ Publishing Group						13556037		HEARF	36759177	English	Heart	Article	Final	All Open Access; Green Open Access; Hybrid Gold Open Access	Scopus	2-s2.0-85148666780
Ayus I.; Natarajan N.; Gupta D.	Ayus, Ishan (57226357254); Natarajan, Narayanan (57193261612); Gupta, Deepak (57198645913)	57226357254; 57193261612; 57198645913	Comparison of machine learning and deep learning techniques for the prediction of air pollution: a case study from China	2023	Asian Journal of Atmospheric Environment	17	1	4				21	10.1007/s44273-023-00005-w	https://www.scopus.com/inward/record.uri?eid=2-s2.0-85160253496&doi=10.1007%2fs44273-023-00005-w&partnerID=40&md5=0acaa318c49b0048dabd6731accf5690	Department of Computer Science and Engineering, ITER, Siksha ‘O’ Anusandhan University, Odisha, Bhubaneswar, India; Department of Civil Engineering, Dr. Mahalingam College of Engineering and Technology, Tamil Nadu, Pollachi, 642003, India; Department of Computer Science & Engineering, MNNIT Allahabad, Prayagraj, 211004, India	Ayus I., Department of Computer Science and Engineering, ITER, Siksha ‘O’ Anusandhan University, Odisha, Bhubaneswar, India; Natarajan N., Department of Civil Engineering, Dr. Mahalingam College of Engineering and Technology, Tamil Nadu, Pollachi, 642003, India; Gupta D., Department of Computer Science & Engineering, MNNIT Allahabad, Prayagraj, 211004, India	The adverse effect of air pollution has always been a problem for human health. The presence of a high level of air pollutants can cause severe illnesses such as emphysema, chronic obstructive pulmonary disease (COPD), or asthma. Air quality prediction helps us to undertake practical action plans for controlling air pollution. The Air Quality Index (AQI) reflects the degree of concentration of pollutants in a locality. The average AQI was calculated for the various cities in China to understand the annual trends. Furthermore, the air quality index has been predicted for ten major cities across China using five different deep learning techniques, namely, Recurrent Neural Network (RNN), Bidirectional Gated Recurrent unit (Bi-GRU), Bidirectional Long Short-Term Memory (BiLSTM), Convolutional Neural Network BiLSTM (CNN-BiLSTM), and Convolutional BiLSTM (Conv1D-BiLSTM). The performance of these models has been compared with a machine learning model, eXtreme Gradient Boosting (XGBoost) to discover the most efficient deep learning model. The results suggest that the machine learning model, XGBoost, outperforms the deep learning models. While Conv1D-BiLSTM and CNN-BiLSTM perform well among the deep learning models in the estimation of the air quality index (AQI), RNN and Bi-GRU are the least performing ones. Thus, both XGBoost and neural network models are capable of capturing the non-linearity present in the dataset with reliable accuracy. © 2023, The Author(s).	AQI; Bidirectional GRU; Bidirectional LSTM; CNN BiLSTM; Conv1D BiLSTM	China; air quality; atmospheric pollution; bidirectional reflectance; comparative study; data set; machine learning; nonlinearity; performance assessment; pollution monitoring							The CIA World Factbook 2011, (2011); Al-Janabi S., Mohammad M., Al-Sultan A., A new method for prediction of air pollution based on intelligent computation, Soft Computing, 1, pp. 661-680, (2019); Athira V., Geetha P., Vinakumar R., Soman J.P., DeepAirNet: Applying recurrent networks for air quality prediction, Procedia Computer Science, 132, pp. 1394-1403, (2018); Biancofiore F., Busilacchio M., Verdecchia M., Tomassetti B., Aruffo E., Bianco S., Di Tommaso S., Colangeli C., Rosatelli G., Di Carlo P., Recursive neural network model for analysis and forecast of PM<sub>10</sub> and PM<sub>2.5</sub>, Atmospheric Pollution Research, 4, pp. 652-659, (2017); Chen T., Guestrin C., Xgboost: A scalable tree boosting system, ACM SIGKDD International conference on knowledge discovery and data mining, pp. 785-794, (2016); Dhakal S., Gautam Y., Bhattarai A., Exploring a deep LSTM neural network to forecast daily PM2.5 concentration using meteorological parameters in Kathmandu Valley, Nepal, Air Quality Atmosphere Health, 1, pp. 83-96, (2020); Freeman B.S., Taylor G., Gharabaghi B., The J., Forecasting air quality time series using deep learning, Journal of the Air and Waste Management Association, 68, 8, pp. 866-886, (2018); Gao F., Evaluation of the Chinese new air quality index (GB3095–2012): Based on comparison with the US AQI system and the WHO AQGs, (2013); Goudarzi G., Shirmardi M., Naimabadi A., Ghadiri A., Sajedifar J., Chemical and organic characteristics of PM2.5 particles and their in-vitro cytotoxic effects on lung cells: The Middle East dust storms in Ahvaz Iran, Science of the Total Environment, 655, pp. 434-445, (2019); Gu K., Zhou Y., Sun H., Zhao L., Liu S., Prediction of air quality in Shenzhen based on neural network algorithm, Neural Computing Applications, 7, pp. 1879-1892, (2019); Han J., Kamber M., Pei J., Data preprocessing, Data Mining, pp. 83-124, (2012); He B.-J., Ding L., Prasad D., Enhancing urban ventilation performance through the development of precinct ventilation zones: A case study based on the Greater Sydney Australia, Sustainable Cities and Society, 47, (2019); Jiang B., Xia D., Zhang X., A multicomponent kinetic model established for investigation on atmospheric new particle formation mechanism in H<sub>2</sub>SO<sub>4</sub> –HNO<sub>3</sub> –NH<sub>3</sub> -VOC system, Science of the Total Environment, 616-617, pp. 1414-1422, (2018); Jiao Y., Wang Z., Zhang Y., Prediction of Air Quality Index based on LSTM, pp. 17-20, (2019); Jing H., Wang Y., Research on urban air quality prediction based on ensemble learning of XGBoost, E3S Web of Conferences Vol. 165, (2020); Khaefi M., Goudarzi G., Yari A.R., Geravandi S., Dobaradaran S., Idani E., Javanmardi P., Youesfi F., Hashemzadeh B., Shahriari A., Mohammadi M.J., An association between ambient pollutants and hospital admitted respiratory cases in Ahvaz Iran, Fresenius Environmental Bulletin, 25, 10, pp. 3955-3961, (2016); Khaniabadi Y.O., Daryanoosh S.M., Hopke P.K., Ferrante M., De Marco A., Sicard P., Oliveri Conti G., Goudarzi G., Basiri H., Mohammadi M.J., Keishams F., Acute myocardial infarction and COPD attributed to ambient SO<sub>2</sub> in Iran, Environmental Research, 156, pp. 683-687, (2017); Kumar R.P., Perumpully S.J., Samuel C., Gautam S., Exposure and health: A progress update by evaluation and scientometric analysis, Stochastic Environmental Research and Risk Assessment, (2022); Li X., Peng L., Yao X., Cui S., Hu Y., You C., Chi T., Long short-term memory neural network for air pollutant concentration predictions: Method development and evaluation, Environmental Pollution, 231, pp. 997-1004, (2017); Li Q., Li S., Hu J., Zhang S., Hu J., Tourism review sentiment classification using a bidirectional recurrent neural network with an attention mechanism and topic-enriched word vectors, Sustainability, 9, (2018); Li M., He B., Guo R., Li Y., Chen Y., Fan Y., Study on population distribution pattern at the county level of China, Sustainability, 10, (2018); Lin B., Zhu J., Changes in urban air quality during urbanization in China, Journal of Cleaner Production, 188, pp. 312-321, (2018); Liu W., Xu Z., Yang T., Health effects of air pollution in China, International Journal of Environmental Research and Public Health, 15, 7, (2018); Lu W., Li J., Li Y., Sun A., Wang J., A CNN-LSTM-based model to forecast stock prices, Complexity, 2020, pp. 1-10, (2020); Minmin L., He B., Guo R., Li Y., Chen Y., Fan Y., Study on population distribution pattern at the county level of China, Sustainability, 10, (2018); Navares R., Aznarte J.L., Predicting air quality with deep learning LSTM: Towards comprehensive models, Ecological Informarics, 55, (2020); Nejadettehad A., Mahini H., Bahrak B., Short-term demand forecasting for online car-hailing services using recurrent neural networks, Applied Artifificial Intelligence, 9, pp. 674-689, (2020); Ni X.Y., Huang H., Du W.P., Relevance analysis and short-term prediction of PM<sub>2.5</sub> concentrations in Beijing based on multi-source data, Atmospheric Environment, 150, pp. 146-161, (2017); Ong B.T., Sugiura K., Zettsu K., Dynamically pre-trained deep recurrent neural networks using environmental monitoring data for predicting PM<sub>2.5</sub>, Neural Computing Applications, 6, pp. 1553-1566, (2015); Osowski S., Garanty K., Forecasting of the daily meteorological pollution using wavelets and support vector machine, Engineering Applications and Artificial Intelligence, 6, pp. 745-755, (2007); Patra A.K., Gautam S., Majumdar S., Kumar P., Prediction of particulate matter concentration profile in an opencast copper mine in India using an artificial neural network model, Air Quality, Atmosphere and Health, 9, pp. 697-711, (2016); Perez P., Gramsch E., Forecasting hourly PM<sub>2.5</sub> in Santiago de Chile with emphasis on night episodes, Atmospheric Environment, 124, pp. 22-27, (2016); Pisoni E., Albrecht D., Mara T.A., Rosati R., Tarantola S., Thunis P., Application of uncertainty and sensitivity analysis to the air quality SHERPA modelling tool, Atmospheric Environment, 183, pp. 84-93, (2018); Ribeiro M.C., Pinho P., Branquinho C., Llop E., Pereira M.J., Geostatistical uncertainty of assessing air quality using high-spatial-resolution lichen data: A health study in the urban area of Sines, Portugal, Science of the Total Environment, 562, pp. 740-750, (2016); Shahriar S.A., Kayes I., Hasan K., Salam M.A., Chowdhury S., Applicability of machine learning in modeling of atmospheric particle pollution in Bangladesh, Air Quality Atmosphere Health, 10, pp. 1247-1256, (2020); Shaziayani W.N., Ul-Saufie A.Z., Ahmat H., Al-Jumeily D., Coupling of quantile regression into boosted regression trees (BRT) technique in forecasting emission model of PM<sub>10</sub> concentration, Air Quality Atmosphere Health, 14, pp. 1647-1663, (2021); Shi X., Chen Z., Wang H., Yeung D.Y., Wong W.K., Woo W.C., Convolutional LSTM network: A machine learning approach for precipitation nowcasting, (2015); Song Y., Qin S., Qu J., Liu F., The forecasting research of early warning systems for atmospheric pollutants: A case in Yangtze River Delta region, Atmospheric Environment, 118, pp. 58-69, (2015); Taylan O., Modelling and analysis of ozone concentration by artificial intelligent techniques for estimating air quality, Atmospheric Environment, 150, pp. 356-365, (2017); Wen C., Liu S., Yao X., Peng L., Li X., Hu Y., Chi T., A novel spatiotemporal convolutional long short-term neural network for air pollution prediction, Science of the Total Environment, 654, pp. 1091-1099, (2019); Wu S., Feng Q., Du Y., Li X., Artificial neural network models for daily PM10 air pollution index prediction in the urban area of Wuhan, China, Environmental Engineering Science, 5, pp. 357-363, (2011); Xayasouk T., Lee H., Lee G., Air Pollution Prediction Using Long Short-Term Memory (LSTM) and Deep Autoencoder (DAE) Models, Sustainability, 6, (2020); Zhang L., Liu P., Zhao L., Wang G., Zhang W., Liu J., Air quality predictions with a semi-supervised bidirectional LSTM neural network, Atmospheric Pollution Research, 12, pp. 328-339, (2021); Zhou Y., Chang F.-J., Chang L.-C., Kao I.-F., Wang Y.-S., Explore a deep learning multi-output neural network for regional multi-step-ahead air quality forecasts, Journal of Cleaner Production, 209, pp. 134-145, (2019); Zhou X., Xu J., Zeng P., Meng X., Air pollutant concentration prediction based on GRU method, Journal of Physics: Conference Series, (2019); Zhu S., Lian X., Liu H., Hu J., Wang Y., Che J., Daily air quality index forecasting with hybrid models: A case in China, Environmental Pollution, 231, pp. 1232-1244, (2017); Zou B., You J., Lin Y., Duan X., Zhao X., Fang X., Campen M.J., Li S., Air pollution intervention and life-saving effect in China, Environment International, 125, pp. 529-541, (2019)	N. Natarajan; Department of Civil Engineering, Dr. Mahalingam College of Engineering and Technology, Tamil Nadu, Pollachi, 642003, India; email: itsrajan2002@yahoo.co.in		Springer						19766912				English	Asian J. Atmos. Environ.	Article	Final	All Open Access; Gold Open Access	Scopus	2-s2.0-85160253496
Kumar S.; Bhagat V.; Sahu P.; Chaube M.K.; Behera A.K.; Guizani M.; Gravina R.; Di Dio M.; Fortino G.; Curry E.; Alsamhi S.H.	Kumar, Santosh (57192413856); Bhagat, Vijesh (57952222600); Sahu, Prakash (57812042000); Chaube, Mithliesh Kumar (36243062700); Behera, Ajoy Kumar (57209582741); Guizani, Mohsen (7004750176); Gravina, Raffaele (34869586200); Di Dio, Michele (57209800483); Fortino, Giancarlo (6602895297); Curry, Edward (12790805000); Alsamhi, Saeed Hamood (56159911000)	57192413856; 57952222600; 57812042000; 36243062700; 57209582741; 7004750176; 34869586200; 57209800483; 6602895297; 12790805000; 56159911000	A novel multimodal framework for early diagnosis and classification of COPD based on CT scan images and multivariate pulmonary respiratory diseases	2024	Computer Methods and Programs in Biomedicine	243		107911				21	10.1016/j.cmpb.2023.107911	https://www.scopus.com/inward/record.uri?eid=2-s2.0-85177076971&doi=10.1016%2fj.cmpb.2023.107911&partnerID=40&md5=59eee8b47739dda8df0bdeb607797535	Department of Computer Science and Engineering, IIIT-Naya Raipur, Chhattisgarh, India; Department of Mathematical Sciences, IIIT-Naya Raipur, Chhattisgarh, India; Department of Pulmonary Medicine & TB, All India Institute of Medical Sciences (AIIMS), Chhattisgarh, Raipur, India; Machine Learning Department, Mohamed Bin Zayed University of Artificial Intelligence (MBZUAI), Abu Dhabi, United Arab Emirates; Department of Informatics, Modeling, Electronic, and System Engineering, University of Calabria, Rende, 87036, Italy; Annunziata Hospital Cosenza, Italy; Insight Centre for Data Analytics, University of Galway, Galway, Ireland; Faculty of Engineering, IBB University, Ibb, Yemen	Kumar S., Department of Computer Science and Engineering, IIIT-Naya Raipur, Chhattisgarh, India; Bhagat V., Department of Computer Science and Engineering, IIIT-Naya Raipur, Chhattisgarh, India; Sahu P., Department of Computer Science and Engineering, IIIT-Naya Raipur, Chhattisgarh, India; Chaube M.K., Department of Mathematical Sciences, IIIT-Naya Raipur, Chhattisgarh, India; Behera A.K., Department of Pulmonary Medicine & TB, All India Institute of Medical Sciences (AIIMS), Chhattisgarh, Raipur, India; Guizani M., Machine Learning Department, Mohamed Bin Zayed University of Artificial Intelligence (MBZUAI), Abu Dhabi, United Arab Emirates; Gravina R., Department of Informatics, Modeling, Electronic, and System Engineering, University of Calabria, Rende, 87036, Italy; Di Dio M., Department of Informatics, Modeling, Electronic, and System Engineering, University of Calabria, Rende, 87036, Italy, Annunziata Hospital Cosenza, Italy; Fortino G., Department of Informatics, Modeling, Electronic, and System Engineering, University of Calabria, Rende, 87036, Italy; Curry E., Insight Centre for Data Analytics, University of Galway, Galway, Ireland; Alsamhi S.H., Insight Centre for Data Analytics, University of Galway, Galway, Ireland, Faculty of Engineering, IBB University, Ibb, Yemen	Background and objective: Chronic Obstructive Pulmonary Disease (COPD) is one of the world's worst diseases; its early diagnosis using existing methods like statistical machine learning techniques, medical diagnostic tools, conventional medical procedures, and other methods is challenging due to misclassification results of COPD diagnosis and takes a long time to perform accurate prediction. Due to the severe consequences of COPD, detection and accurate diagnosis of COPD at an early stage is essential. This paper aims to design and develop a multimodal framework for early diagnosis and accurate prediction of COPD patients based on prepared Computerized Tomography (CT) scan images and lung sound/cough (audio) samples using machine learning techniques, which are presented in this study. Method: The proposed multimodal framework extracts texture, histogram intensity, chroma, Mel-Frequency Cepstral Coefficients (MFCCs), and Gaussian scale space from the prepared CT images and lung sound/cough samples. Accurate data from All India Institute Medical Sciences (AIIMS), Raipur, India, and the open respiratory CT images and lung sound/cough (audio) sample dataset validate the proposed framework. The discriminatory features are selected from the extracted feature sets using unsupervised ML techniques, and customized ensemble learning techniques are applied to perform early classification and assess the severity levels of COPD patients. Results: The proposed framework provided 97.50%, 98%, and 95.30% accuracy for early diagnosis of COPD patients based on the fusion technique, CT diagnostic model, and cough sample model. Conclusion: Finally, we compare the performance of the proposed framework with existing methods, current approaches, and conventional benchmark techniques for early diagnosis. © 2023 Elsevier B.V.	Chronic Obstructive Pulmonary Disease (COPD); Classification; Computed Tomography (CT); Deep learning; Lung sound; Texture	Cough; Early Diagnosis; Humans; Lung Diseases; Pulmonary Disease, Chronic Obstructive; Respiratory Sounds; Tomography, X-Ray Computed; Audio acoustics; Benchmarking; Biological organs; Classification (of information); Computer aided diagnosis; Computerized tomography; Deep learning; Image classification; Learning algorithms; Learning systems; Medical imaging; Pulmonary diseases; Accurate prediction; Chronic obstructive pulmonary disease; Computed tomography; Deep learning; Early diagnosis; Lung sounds; Machine learning techniques; Multimodal frameworks; Scan images; accuracy; adult; Article; chronic obstructive lung disease; classifier; computer assisted tomography; convolutional neural network; coughing; cross validation; deep learning; disease classification; early diagnosis; feature extraction; feature selection; female; human; image analysis; machine learning; male; recall; respiratory tract disease; sound analysis; unsupervised machine learning; abnormal respiratory sound; chronic obstructive lung disease; diagnostic imaging; early diagnosis; lung disease; procedures; x-ray computed tomography; Textures					Science Foundation Ireland, SFI, (SFI/12/RC/2289_P2); Science Foundation Ireland, SFI; Science and Engineering Research Board, SERB, (EEQ/2022/000617, SERB/F/11403/2022-2023); Science and Engineering Research Board, SERB; Ministero della Salute, (CUP: H53C22000650006); Ministero della Salute; All-India Institute of Medical Sciences, AIIMS	Funding text 1: This publication has emanated from research conducted with the financial support of the Science and Engineering Research Board (SERB) India under award numbers (Sanction Order No. EEQ/2022/000617 ), (SERB Finance No: SERB/F/11403/2022-2023 ). Furthermore, this publication has emanated from research conducted with the financial support of Science Foundation Ireland under Grant number SFI/12/RC/2289_P2 . Partially supported by the POS RADIOAMICA project funded by the Italian Minister of Health (CUP: H53C22000650006 ). ; Funding text 2: This publication has emanated from research conducted with the financial support of the Science and Engineering Research Board (SERB) India under award numbers (Sanction Order No. EEQ/2022/000617), (SERB Finance No: SERB/F/11403/2022-2023). Furthermore, this publication has emanated from research conducted with the financial support of Science Foundation Ireland under Grant number SFI/12/RC/2289_P2. Partially supported by the POS RADIOAMICA project funded by the Italian Minister of Health (CUP:H53C22000650006). The authors would like to thank experts and staff of Department of Pulmonary Medicine & TB, All India Institute of Medical Sciences (AIIMS), Raipur, Chhattishgarh, India, for their guidance and collaboration, and for coordination of the pulmonary specialists and patients for this research work.	Exarchos K.P., Aggelopoulou A., Oikonomou A., Biniskou T., Beli V., Antoniadou E., Kostikas K., Review of artificial intelligence techniques in chronic obstructive lung disease, IEEE J. Biomed. Health Inform., 26, 5, pp. 2331-2338, (2021); Sahu H.K., Kumar S., Alsamhi S.H., Chaube M.K., Curry E., Novel framework for Alzheimer early diagnosis using inductive transfer learning techniques, 2022 2nd International Conference on Emerging Smart Technologies and Applications (eSmarTA), pp. 1-7, (2022); Zhao Q., Li J., Zhao L., Zhu Z., Knowledge guided feature aggregation for the prediction of chronic obstructive pulmonary disease with Chinese EMRs, IEEE/ACM Trans. Comput. Biol. Bioinform., (2022); Piccialli F., Di Somma V., Giampaolo F., Cuomo S., Fortino G., A survey on deep learning in medicine: why, how and when?, Inf. Fusion, 66, pp. 111-137, (2021); Chin C.Y., Weng M.Y., Lin T.C., Cheng S.Y., Yang Y.H.K., Tseng V.S., Mining disease risk patterns from nationwide clinical databases for the assessment of early rheumatoid arthritis risk, PLoS ONE, 10, 4, (2015); Badnjevic A., Gurbeta L., Custovic E., An expert diagnostic system to automatically identify asthma and chronic obstructive pulmonary disease in clinical settings, Sci. Rep., 8, 1, pp. 1-9, (2018); Fotia L., Delicato F., Fortino G., Trust in edge-based internet of things architectures: state of the art and research challenges, ACM Comput. Surv., 55, 9, pp. 1-34, (2023); Gumaei A., Hassan M.M., Hassan M.R., Alelaiwi A., Fortino G., A hybrid feature extraction method with regularized extreme learning machine for brain tumor classification, IEEE Access, 7, pp. 36266-36273, (2019); Alvar A., Decramer M., Frith P., Global initiative for chronic obstructive lung a guide for health care professionals global initiative for chronic obstructive disease, Global Initiat. Chronic Obstr. Lung Dis., 22, 4, pp. 1-30, (2010); Amini A., Chen W., Fortino G., Li Y., Pan Y., Wang M.D., Editorial special issue on “AI-driven informatics, sensing, imaging and big data analytics for fighting the COVID-19 pandemic”, IEEE J. Biomed. Health Inform., 24, 10, pp. 2731-2732, (2020); Exarchos K.P., Aggelopoulou A., Oikonomou A., Biniskou T., Beli V., Antoniadou E., Kostikas K., Review of artificial intelligence techniques in chronic obstructive lung disease, IEEE J. Biomed. Health Inform., (2021); Davies H.J., Bachtiger P., Williams I., Molyneaux P.L., Peters N.S., Mandic D., Wearable in-ear PPG: detailed respiratory variations enable classification of COPD, IEEE Transactions on Biomedical Engineering, (2022); Ojala T., Pietikainen M., Harwood D., A comparative study of texture measures with classification based on featured distributions, Pattern Recognit., 29, 1, pp. 51-59, (1996); Abid A., Mieloszyk R.J., Verghese G.C., Krauss B.S., Heldt T., Model-based estimation of respiratory parameters from capnography, with application to diagnosing obstructive lung disease, IEEE Trans. Biomed. Eng., 64, 12, pp. 2957-2967, (2017); Belhumeur P.N., Hespanha J.P., Kriegman D.J., Eigenfaces vs. fisherfaces: recognition using class specific linear projection, IEEE Trans. Pattern Anal. Mach. Intell., 19, 7, pp. 711-720, (1997); Kumar S., Chaube M.K., Hamood Alsamhi S., Gupta S.K., Guizani M., Gravina R., Fortino G., A novel multimodal fusion framework for early diagnosis and accurate classification of COVID-19 patients using X-ray images and speech signal processing techniques, Comput. Methods Programs Biomed., 226, (2022); Mieloszyk R.J., Et al., Automated quantitative analysis of capnogram shape for COPD–normal and COPD–CHF classification, IEEE Trans. Biomed. Eng., 61, 12, pp. 2882-2890, (2014); Altan G., Kutlu Y., RespiratoryDatabase@TR (COPD Severity Analysis), Mendeley Data V1, (2020); Cheplygina V., Pena I.P., Pedersen J.H., Lynch D.A., Sorensen L., de Bruijne M., Transfer learning for multicenter classification of chronic obstructive pulmonary disease, IEEE J. Biomed. Health Inform., 22, 5, pp. 1486-1496, (2018); Mohamed I., Fouda M.M., Hosny K.M., Machine learning algorithms for COPD patients readmission prediction: a data analytics approach, IEEE Access, 10, pp. 15279-15287, (2022); Nagaraj Y., Wisselink H.J., Rook M., Cai J., Nagaraj S.B., Sidorenkov G., Veldhuis R., Oudkerk M., Vliegenthart R., van Ooijen P., AI-driven model for automatic emphysema detection in low-dose computed tomography using disease-specific augmentation, J. Digit. Imag., pp. 1-13, (2022); Yang J., Et al., Novel subtypes of pulmonary emphysema based on spatially-informed lung texture learning: the multi-ethnic study of atherosclerosis (MESA) COPD study, IEEE Trans. Med. Imaging, 40, 12, pp. 3652-3662, (2021); Sorensen L., Lo P., Ashraf H., Sporring J., Nielsen M., Bruijne M.D., Learning COPD sensitive filters in pulmonary CT, International Conference on Medical Image Computing and Computer-Assisted Intervention, pp. 699-706, (2009); Chamberlain D., Kodgule R., Ganelin D., Miglani V., Fletcher R.R., Application of semi-supervised deep learning to lung sound analysis, 38th Annual International Conference of the IEEE Engineering in Medicine and Biology Society (EMBC), pp. 804-807, (2016); Altan G., Kutlu Y., Pekmezci A.O., Nural S., Deep learning with 3D-second order difference plot on respiratory sounds, Biomed. Signal Process. Control, 45, pp. 58-69, (2018); Altan G., Kutlu Y., Allahverdi N., Deep learning on computerized analysis of chronic obstructive pulmonary disease, IEEE J. Biomed. Health Inform., 24, 5, pp. 1344-1350, (2020); Fernandez-Granero M.A., Sanchez-Morillo D., Leon-Jimenez A., An artificial intelligence approach to early predict symptom-based exacerbations of COPD, Biotechnol. Biotechnol. Equip., 32, 3, pp. 778-784, (2018); Vilarinho R., Serra L., Aguas A., Alves C., Silva P.M., Caneiras C., Montes A.M., Validity and reliability of a new incremental step test for people with chronic obstructive pulmonary disease, BMJ Open Respir. Res., 9, 1, (2022); Altan G., Deep learning-based mammogram classification for breast cancer, Int. J. Intell. Syst. Appl. Eng., 8, 4, pp. 171-176, (2020); Altan G., DeepOCT: an explainable deep learning architecture to analyze macular edema on OCT images, Eng. Sci. Technol. Int. J., 34, (2022); Salamon J., Bello J.P., Deep convolutional neural networks and data augmentation for environmental sound classification, IEEE Signal Process. Lett., 24, 3, pp. 279-283, (2017); Selvaraju R.R., Cogswell M., Das A., Et al., Grad-CAM: visual explanations from deep networks via gradient-based localization, Int. J. Comput. Vis., 128, pp. 336-359, (2020); Altan G., Kutlu Y., Gokcen A., Chronic obstructive pulmonary disease severity analysis using deep learning on multi-channel lung sounds, Turk. J. Electr. Eng. Comput. Sci., 28, 5, pp. 2979-2996, (2020); Altan G., Computer-aided diagnosis system for chronic obstructive pulmonary disease using empirical wavelet transform on auscultation sounds, Comput. J., 64, 11, pp. 1775-1783, (2021); Roy A., Satija U., A novel melspectrogram snippet representation learning framework for severity detection of chronic obstructive pulmonary diseases, IEEE Trans. Instrum. Meas., 72, pp. 1-11, (2023); Huang D.M., Huang J., Qiao K., Zhong N.S., Lu H.Z., Wang W.J., Deep learning-based lung sound analysis for intelligent stethoscope, Mil. Med. Res., 10, 1, pp. 1-23, (2023); Su J., Zhang H., A fast decision tree learning algorithm, Proc. AAAI Conf. Artif. Intell., pp. 500-505, (2006)	S. Kumar; Department of Computer Science and Engineering, IIIT-Naya Raipur, Chhattisgarh, India; email: santosh@iiitnr.edu.in		Elsevier Ireland Ltd						01692607		CMPBE	37981453	English	Comput. Methods Programs Biomed.	Article	Final		Scopus	2-s2.0-85177076971
Pinnock H.; Murphie P.; Vogiatzis I.; Poberezhets V.	Pinnock, Hilary (6701815935); Murphie, Phyllis (38961662100); Vogiatzis, Ioannis (6603579064); Poberezhets, Vitalii (57197871548)	6701815935; 38961662100; 6603579064; 57197871548	Telemedicine and virtual respiratory care in the era of COVID-19	2022	ERJ Open Research	8	3	00111-2022				24	10.1183/23120541.00111-2022	https://www.scopus.com/inward/record.uri?eid=2-s2.0-85138528639&doi=10.1183%2f23120541.00111-2022&partnerID=40&md5=795b08c1f24b07e4f090e2d5e3e8d97f	Usher Institute, The University of Edinburgh, Edinburgh, United Kingdom; NHS Dumfries and Galloway, Scotland, United Kingdom; Department of Sport, Exercise and Rehabilitation, Faculty of Health and Life Sciences, Northumbria University Newcastle, Newcastle upon Tyne, United Kingdom; Department of Propedeutics of Internal Medicine, National Pirogov Memorial Medical University, Vinnytsya, Ukraine	Pinnock H., Usher Institute, The University of Edinburgh, Edinburgh, United Kingdom; Murphie P., NHS Dumfries and Galloway, Scotland, United Kingdom; Vogiatzis I., Department of Sport, Exercise and Rehabilitation, Faculty of Health and Life Sciences, Northumbria University Newcastle, Newcastle upon Tyne, United Kingdom; Poberezhets V., Department of Propedeutics of Internal Medicine, National Pirogov Memorial Medical University, Vinnytsya, Ukraine	The World Health Organization defines telemedicine as „an interaction between a health care provider and a patient when the two are separated by distance‟. The COVID-19 pandemic has forced a dramatic shift to telephone and video consulting for follow up and routine ambulatory care for reasons of infection control. Short Message Service („text‟) messaging has proved a useful adjunct to remote consulting allowing transfer of photographs and documents. Maintaining non-communicable diseases care is a core component of pandemic preparedness and telemedicine has developed to enable (for example) remote monitoring of sleep apnoea, telemonitoring of chronic obstructive pulmonary disease, digital support for asthma self-management, remote delivery of pulmonary rehabilitation. There are multiple exemplars of telehealth instigated rapidly to provide care for people with COVID-19, to manage the spread of the pandemic, or to maintain safe routine diagnostic or treatment services. Despite many positive examples of equivalent functionality and safety, there remain questions about the impact of remote delivery of care on rapport and the longer-term impact on patient/professional relationships. Although telehealth has the potential to contribute to universal health coverage by providing cost-effective accessible care, there is a risk of increasing social health inequalities if the „digital divide‟ excludes those most in need of care. As we emerge from the pandemic, the balance of remote versus face-to-face consulting, and the specific role of digital health in different clinical and healthcare contexts will evolve. What is clear is that telemedicine in one form or another will be part of the „new norm‟. © The authors 2022. All rights reserved.		ambulatory care; Article; artificial intelligence; asthma; chronic obstructive lung disease; coronavirus disease 2019; follow up; health care personnel; health care system; health disparity; health practitioner; hospitalization; human; interview; lung cancer; non communicable disease; palliative therapy; pandemic; public health; pulmonary rehabilitation; randomized controlled trial (topic); remote sensing; respiratory care; sleep apnea syndromes; social distancing; teleconsultation; telehealth; telemedicine; telemonitoring; telerehabilitation; tobacco dependence; videoconferencing; World Health Organization							Global diffusion of eHealth: making universal health coverage achievable, (2019); Telemedicine: opportunities and developments in Member States: Report on the second global survey on eHealth, (2009); Digital respiratory medicine – realism vs futurism; Report on the WHO Symposium on the Future of Digital Health Systems in the European Region; Latulippe K, Hamel C, Giroux D., Social health inequalities and eHealth: a literature review with qualitative synthesis of theoretical and empirical studies, J Med Internet Res, 19, (2017); Poly TN, Islam MM, Li YC, Et al., Application of artificial intelligence for screening covid-19 patients using digital images: Meta-analysis, JMIR Med Inform, 9, (2021); Hwang J, Lee T, Lee H, Et al., A Clinical Decision Support System for Sleep Staging Tasks With Explanations From Artificial Intelligence: User-Centered Design and Evaluation Study, J Med Intern Res, 24, (2022); Wu CT, Li GH, Huang CT, Et al., Acute exacerbation of a chronic obstructive pulmonary disease prediction system using wearable device data, machine learning, and deep learning: development and cohort study, JMIR mHealth uHealth, 9, (2021); Kataoka Y, Takemura T, Sasajima M, Et al., Development and Early Feasibility of Chatbots for Educating Patients With Lung Cancer and Their Caregivers in Japan: Mixed Methods Study, JMIR Cancer, 7, (2021); Gama F, Tyskbo D, Nygren J, Et al., Implementation Frameworks for Artificial Intelligence Translation Into Health Care Practice: Scoping Review, J Med Intern Res, 24, (2022); Kaplan A, Haenlein M., Siri, Siri, in my hand: Who‟s the fairest in the land? On the interpretations, illustrations, and implications of artificial intelligence, Business Horizons, 62, pp. 15-25, (2019); Hui CY, McKinstry B, Fulton O, Et al., Patients and clinicians perceived trust in internet-ofthings (IoTs) system to support asthma self-management: a qualitative study, JMIR Mhealth Uhealth, 9, (2021); Boillat T, Nawaz FA, Rivas H., Readiness to Embrace Artificial Intelligence Among Medical Doctors and Students: Questionnaire-Based Study, JMIR Med Education, 8, (2022); Vindrola-Padros C, Singh KE, Sidhu MS, Et al., Remote home monitoring (virtual wards) for confirmed or suspected COVID-19 patients: a rapid systematic review, EClinicalMedicine, 37, (2021); McKinstry B, Alexander H, Maxwell G, Et al., The use of telemonitoring in managing the COVID-19 pandemic: pilot implementation study, JMIR Form Res, 5, (2021); Silven AV, Petrus AH, Villalobos-Quesada M, Et al., Telemonitoring for patients with COVID- 19: recommendations for design and implementation, J Med Intern Res, 22, (2020); Greenhalgh T, Knight M, Inda-Kim M, Et al., Remote management of covid-19 using home pulse oximetry and virtual ward support, BMJ, 372, (2021); Casariego-Vales E, Blanco-Lopez R, Roson-Calvo B, Et al., Efficacy of telemedicine and telemonitoring in at-home monitoring of patients with covid-19, J Clin Med, 10, (2021); The impact of the COVID-19 pandemic on noncommunicable disease resources and services: results of a rapid assessment, (2020); Agh T, van Boven JFM, Wettermark B, Et al., A cross-sectional survey on medication management practices for noncommunicable diseases in Europe during the second wave of the COVID-19 pandemic, Front Pharmacol, 12, (2021); Pinnock H., Connecting Professionals and Patients: How Technology can Support Asthma Self- Management, Respiratory Drug Delivery Europe, 1, pp. 43-52, (2017); The remote care revolution during Covid-19; How has the COVID-19 pandemic impacted primary care?; Sinha S, Kern LM, Gingras LF, Et al., Implementation of Video Visits During COVID-19: Lessons Learned From a Primary Care Practice in New York City, Front Public Health, 8, (2020); Aronson SH., The Lancet on the telephone 1876-1975, Med Hist, 21, pp. 69-87, (1977); Greenhalgh T, Shaw S, Wherton J, Et al., Real-world implementation of video outpatient consultations at macro, meso, and micro levels: mixed-method study, J Med Internet Res, 20, (2018); Keesara S, Jonas A, Schulman K., Covid-19 and health care‟s digital revolution, New Eng J Med, 382, (2020); Kichloo A, Albosta M, Dettloff K, Et al., Telemedicine, the current COVID-19 pandemic and the future: a narrative review and perspectives moving forward in the USA, Fam Med Community Health, 8, (2020); Lattimer V, George S, Thompson F, Et al., Safety and effectiveness of nurse telephone consultation in out of hours primary care: randomised controlled trial. The South Wiltshire Out of Hours Project (SWOOP) Group, BMJ, 317, pp. 1054-1059, (1998); Christensen MB, Olesen F., Out of hours service in Denmark: evaluation five years after reform, BMJ, 316, (1998); Poole SR, Schmitt BD, Carruth T, Et al., After-hours telephone coverage: the application of an area-wide telephone triage and advice system for pediatric practices, Pediatrics, 92, pp. 670-679, (1993); Huibers L, Moth G, Carlsen AH, Et al., Telephone triage by GPs in out-of-hours primary care in Denmark: a prospective observational study of efficiency and relevance, Br J Gen Pract, 66, pp. e667-e673, (2016); Gonzalez F, Cimadevila B, Garcia-Comesana J, Et al., Telephone consultation in primary care: A retrospective two-year observational analysis of a public healthcare system, J Health Organ Manag, 32, pp. 321-337, (2018); Fielding S, Porteous T, Ferguson J, Et al., Estimating the burden of minor ailment consultations in general practices and emergency departments through retrospective review of routine data in North East Scotland, Fam Pract, 32, pp. 165-172, (2015); Leutgeb R, Engeser P, Berger S, Et al., Out of hours care in Germany-High utilization by adult patients with minor ailments?, BMC Fam Pract, 18, pp. 1-8, (2017); Newbould J, Abel G, Ball S, Et al., Evaluation of telephone first approach to demand management in English general practice: observational study, BMJ, 358, (2017); McKinstry B, Walker J, Campbell C, Et al., Telephone consultations to manage requests for same-day appointments: a randomised controlled trial in two practices, Br J Gen Pract, 52, pp. 306-310, (2002); Jiwa M, Mathers N, Campbell M., The effect of GP telephone triage on numbers seeking sameday appointments, Br J Gen Pract, 52, pp. 390-391, (2002); Holt TA, Fletcher E, Warren F, Et al., Telephone triage systems in UK general practice: analysis of consultation duration during the index day in a pragmatic randomised controlled trial, Br J Gen Pract, 66, pp. e214-e218, (2016); Campbell JL, Fletcher E, Britten N, Et al., Telephone triage for management of same-day consultation requests in general practice (the ESTEEM trial): a cluster-randomised controlled trial and cost-consequence analysis, Lancet, 384, pp. 1859-1868, (2014); Salisbury C, Murphy M, Duncan P., The impact of digital-first consultations on workload in general practice: modeling study, J Med Internet Res, 22, (2020); Bunn F, Byrne G, Kendall S., Telephone consultation and triage: effects on health care use and patient satisfaction, Cochrane Database of Systematic Reviews, 3, (2004); Downes MJ, Mervin MC, Byrnes JM, Et al., Telephone consultations for general practice: a systematic review, Syst Rev, 6, pp. 1-6, (2017); Boggan JC, Shoup JP, Whited JD, Et al., Effectiveness of acute care remote triage systems: a systematic review, J Gen Intern Med, 35, pp. 2136-2145, (2020); McKinstry B, Hammersley V, Burton C, Et al., The quality, safety and content of telephone and face-to-face consultations: a comparative study, Qual Saf Health Care, 19, pp. 298-303, (2010); Hewitt H, Gafaranga J, McKinstry B., Comparison of face-to-face and telephone consultations in primary care: qualitative analysis, Br J Gen Pract, 60, pp. e201-e212, (2010); Innes M, Skelton J, Greenfield S., A profile of communication in primary care physician telephone consultations: application of the Roter Interaction Analysis System, Br J Gen Pract, 56, pp. 363-368, (2006); Derkx HP, Rethans JJ, Maiburg BH, Et al., Quality of communication during telephone triage at Dutch out-of-hours centres, Pat Ed Counsel, 74, pp. 174-178, (2009); McKinstry B, Watson P, Elton RA, Et al., Comparison of the accuracy of patients’ recall of the content of telephone and face-to-face consultations: an exploratory study, Postgrad Med J, 87, pp. 394-399, (2011); Pinnock H, Snellgrove C, Madden V, Et al., Telephone or surgery asthma reviews? Preferences of participants in a primary care randomised controlled trial, Prim Care Respir J, 14, pp. 42-46, (2005); McKinstry B, Watson P, Pinnock H, Et al., Telephone consulting in primary care: a triangulated qualitative study of patients and providers, Br J Gen Pract, 59, pp. e209-e218, (2009); van Galen LS, Car J., Telephone consultations, BMJ, 360, (2018); Pinnock H, Bawden R, Proctor S, Et al., Accessibility, acceptability, and effectiveness in primary care of routine telephone review of asthma: pragmatic, randomised controlled trial, BMJ, 326, pp. 477-479, (2003); Gruffydd-Jones K, Hollinghurst S, Ward S, Et al., Targeted routine asthma care in general practice using telephone triage, Br J Gen Pract, 55, pp. 918-923, (2005); Gruffydd-Jones K, Nicholson I, Best L, Et al., Why don‟t patients attend the asthma clinic?, Asthma Gen Pract, 7, pp. 36-39, (1999); Pinnock H, McKenzie L, Price D, Et al., Cost effectiveness of telephone or surgery asthma reviews: health economic analysis of a pragmatic primary care randomised controlled trial, Br J Gen Pract, 55, pp. 119-124, (2005); Pinnock H, Adlem L, Gaskin S, Et al., Accessibility, clinical effectiveness and practice costs of providing a telephone option for routine asthma reviews: Phase IV controlled implementation study, Br J Gen Pract, 57, pp. 714-722, (2007); Kew KM, Cates CJ., Remote versus face-to-face check-ups for asthma, Cochrane Database of Systematic Reviews, 4, (2016); Murphie P, Little S, McKinstry B, Et al., Remote consulting with telemonitoring of continuous positive airway pressure usage data for the routine review of people with obstructive sleep apnoea hypopnoea syndrome: A systematic review, J Telemed Telecare, 25, pp. 17-25, (2019); Remote consultations; Roberts NJ, Partridge MR., Telephone consultations in secondary care, Respir Med, 101, pp. 1665-1669, (2007); Partridge MR., An assessment of the feasibility of telephone and email consultation in a chest clinic, Pat Ed Counsel, 54, pp. 11-13, (2004); O'Byrne L, Roberts NJ, Partridge MR., Preclinic telephone consultations: an observational cohort study, Clin Med, 12, (2012); Mistiaen P, Poot E., Telephone follow-up, initiated by a hospital-based health professional, for post-discharge problems in patients discharged from hospital to home, Cochrane Database of Systematic Reviews, 4, (2006); Van Baar JD, Joosten H, Car J, Et al., Understanding reasons for asthma outpatient (non)- attendance and exploring the role of telephone and e-consulting in facilitating access to care: exploratory qualitative study, BMJ Qual Saf, 15, pp. 191-195, (2006); Morrison C, Beattie M, Wherton J, Et al., Testing and implementing video consulting for outpatient appointments: using quality improvement system thinking and codesign principles, BMJ Open Quality, 10, (2021); Mallow JA, Petitte T, Narsavage G, Et al., The use of video conferencing for persons with chronic conditions: A systematic review, E-health Telecommunication Systems and Networks, 5, (2016); Car J, Koh GC, Foong PS, Et al., Video consultations in primary and specialist care during the covid-19 pandemic and beyond, BMJ, 371, (2020); Ignatowicz A, Atherton H, Bernstein CJ, Et al., Internet videoconferencing for patient–clinician consultations in long-term conditions: A review of reviews and applications in line with guidelines and recommendations, Digital Health, 5, (2019); Donaghy E, Atherton H, Hammersley V, Et al., Acceptability, benefits, and challenges of video consulting: a qualitative study in primary care, Br J Gen Pract, 69, pp. e586-e594, (2019); Lam CK, Pilote KM, Haque A, Et al., Using video technology to increase treatment completion for patients with latent tuberculosis infection on 3-month isoniazid and rifapentine: an implementation study, J Med Internet Res, 20, (2018); Nield M, Hoo GW., Real-time telehealth for COPD self-management using Skype™, J Chron Obstruct Pulmon Dis, 9, pp. 611-619, (2012); Hamour O, Smyth E, Pinnock H, Completing asthma action plans by screen-sharing in video-consultations: practical insights from a feasibility assessment, npjPrim Care Respir Med, 30, (2020); McGowan A, Laveneziana P, Bayat S, Et al., International consensus on lung function testing during COVID-19 pandemic and beyond, ERJ Open Res, (2021); Funderskov KF, Raunkiaer M, Danbjorg DB, Et al., Experiences with video consultations in specialized palliative home-care: qualitative study of patient and relative perspectives, J Med Internet Res, 21, (2019); Pardolesi A, Gherzi L, Pastorino U., Telemedicine for management of patients with lung cancer during COVID-19 in an Italian cancer institute: SmartDoc Project, Tumori J, (2021); Johns G, Khalil S, Ogonovsky M, Et al., Taming the chaos: NHS professionals‟ perspective of using video consulting during COVID-19 in Wales, BMJ Open Quality, 10, (2021); Wright RC, Partovi N, Levy RD., Necessity is the mother of invention: Rapid implementation of virtual health care in response to the COVID‐ 19 pandemic in a lung transplant clinic, Clinical Transplantation, (2020); Tossaint-Schoenmakers R, Versluis A, Chavannes N, Et al., The Challenge of Integrating eHealth Into Health Care: Systematic Literature Review of the Donabedian Model of Structure, Process, and Outcome, J Med Internet Res, 23, (2021); Watt T, Firth Z, Fisher R, Et al., Use of primary care during the COVID-19 pandemic; Shaw SE, Hughes G, Wherton J, Et al., Achieving spread, scale up and sustainability of video consulting services during the Covid-19 pandemic? Findings from a comparative case study of policy implementation in England, Wales, Scotland and Northern Ireland, Front Digit Health, 3, (2021); Wherton J, Greenhalgh T., Evaluation of the Near Me video consulting service in Scotland during COVID-19, (2020); James HM, Papoutsi C, Wherton J, Et al., Spread, scale-up, and sustainability of video consulting in health care: systematic review and synthesis guided by the NASSS framework, J Med Internet Res, 23, (2021); Lam AY, Chan EC, Quek CM, Et al., Videoconsultation to overcome barriers during COVID-19, Ann Acad Med Singap, 50, pp. 77-78, (2021); Bhaskar S, Bradley S, Chattu VK, Et al., Telemedicine across the globe-position paper from the COVID-19 pandemic health system resilience PROGRAM (REPROGRAM) international consortium (Part 1), Front Public Health, 8, (2020); Hanna L, May C, Fairhurst K., The place of information and communication technologymediated consultations in primary care: GPs‟ perspectives, Fam Pract, 29, pp. 361-366, (2012); Hanna L, May C, Fairhurst K., Non-face to face consultations and communications in primary care: the role and perspective of general practice managers in Scotland, Informatics in primary care, 19, pp. 17-24, (2011); Posadzki P, Masteley LH, Felix LM, Et al., Automated telephone communication systems for preventive healthcare and management of long-term conditions, Cochrane Database of Systematic Reviews, 12, (2016); Mold F, Hendy J, Lai YL, Et al., Electronic consultation in primary care between providers and patients: systematic review, JMIR Med Inform, 7, (2019); Edwards HB, Marques E, Hollingworth W, Et al., Use of a primary care online consultation system, by whom, when and why: evaluation of a pilot observational study in 36 general practices in South West England, BMJ Open, 7, (2017); Casey M, Shaw S, Swinglehurst D., Experiences with online consultation systems in primary care: case study of one early adopter site, Br J Gen Pract, 67, pp. e736-e743, (2017); Atherton H, Sawmynaden P, Sheikh A, Et al., Email for clinical communication between patients/caregivers and healthcare professionals, Cochrane Database of Systematic Reviews, 11, (2012); The leaders in providing SystmOne & EMIS Web templates & resources; General Practice; Murphy M, Scott LJ, Salisbury C, Et al., Implementation of remote consulting in UK primary care following the COVID-19 pandemic: a mixed-methods longitudinal study, Br J Gen Pract, 71, pp. e166-e177, (2021); Bakhai M, Aw J, Ballard T, Et al., Principles of safe video consulting in general practice during COVID-19, (2020); Greenhalgh T, Koh GC, Car J., Covid-19: a remote assessment in primary care, BMJ, 368, (2020); Car J, Sheikh A., Telephone consultations, BMJ, 326, pp. 966-969, (2003); Greenhalgh T, Kotze K, Van Der Westhuizen H., Are there any evidence-based ways of assessing dyspnoea (breathlessness) by telephone or video?, (2020); Kardas P, van Boven JF, Pinnock H, Et al., Disparities in European healthcare system approaches to maintaining continuity of medication for non-communicable diseases during the COVID-19 outbreak, Lancet Regional Health - Europe, 4, (2021); Flodgren G, Rachas A, Farmer AJ, Et al., Interactive telemedicine: effects on professional practice and health care outcomes, Cochrane Database of Systematic Reviews, 9, (2015); Benjafield AV, Ayas NT, Eastwood PR, Et al., Estimation of the global prevalence and burden of obstructive sleep apnoea: a literature-based analysis, Lancet Respir Med, 7, pp. 687-698, (2019); Taylor Y, Eliasson A, Andrada T, Et al., The role of telemedicine in CPAP compliance for patients with obstructive sleep apnea syndrome, Sleep Breathing, 10, pp. 132-138, (2006); Pepin JL, Tamisier R, Hwang D, Et al., Does remote monitoring change OSA management and CPAP adherence?, Respirology, 22, pp. 1508-1517, (2017); Fietze I, Herberger S, Wewer G, Et al., Initiation of therapy for obstructive sleep apnea syndrome: A randomized comparison of outcomes of telemetry-supported home-based vs. sleep lab-based therapy initiation, Sleep Breath, (2021); Hoet F, Libert W, Sanida C, Et al., Telemonitoring in continuous positive airway pressure-treated patients improves delay to first intervention and early compliance: a randomized trial, Sleep Med, 39, pp. 77-83, (2017); Kooij L, Vos PJ, Dijkstra A, Et al., Video Consultation as an Adequate Alternative to Face-to- Face Consultation in Continuous Positive Airway Pressure Use for Newly Diagnosed Patients With Obstructive Sleep Apnea: Randomized Controlled Trial, JMIR Formative Research, 5, (2021); Smith CE, Dauz ER, Clements F, Et al., Telehealth services to improve nonadherence: a placebocontrolled study, Telemed J e-Health, 12, pp. 289-296, (2006); Contal O, Poncin W, Vaudan S, Et al., One-year adherence to continuous positive airway pressure with telemonitoring in sleep apnea hypopnea syndrome: a randomized controlled trial, Front Med, 8, (2021); Lugo VM, Garmendia O, Suarez-Giron M, Et al., Comprehensive management of obstructive sleep apnea by telemedicine: Clinical improvement and cost-effectiveness of a Virtual Sleep Unit. A randomized controlled trial, PloS One, 14, (2019); Carlier S, Bruyneel AV, Bruyneel M., Pressure adjustment is the most useful intervention for improving compliance in telemonitored patients treated with CPAP in the first 6 months of treatment, Sleep Breath, (2021); Hu Y, Su Y, Hu S, Et al., Effects of telemedicine interventions in improving continuous positive airway pressure adherence in patients with obstructive sleep apnoea: a meta-analysis of randomised controlled trials, Sleep Breath2021, 25, pp. 1761-1771; Turino C, de Batlle J, Woehrle H, Et al., Management of continuous positive airway pressure treatment compliance using telemonitoring in obstructive sleep apnoea, Eur Respir J, 49, (2017); Garmendia O, Monasterio C, Guzman J, Et al., Telemedicine strategy for CPAP titration and early follow-up for sleep apnea during COVID-19 and post-pandemic future, Arch Bronconeumol, 57, pp. 56-58, (2021); Fields BG, Behari PP, McCloskey S, Et al., Remote ambulatory management of veterans with obstructive sleep apnea, Sleep, 39, pp. 501-509, (2016); Bros JS, Poulet C, Arnol N, Et al., Acceptance of telemonitoring among patients with obstructive sleep apnea syndrome: how is the perceived interest by and for patients?, Telemed e-Health, 24, pp. 351-359, (2018); Janjua S, Carter D, Threapleton CJD, Et al., Telehealth interventions: remote monitoring and consultations for people with chronic obstructive pulmonary disease (COPD), Cochrane Database of Systematic Reviews, 7, (2021); Pinnock H, Hanley J, McCloughan L, Et al., Effectiveness of telemonitoring integrated into existing clinical services on hospital admission for exacerbation of chronic obstructive pulmonary disease: researcher blind, multicentre, randomised controlled trial, BMJ, 347, (2013); Take a breath in, keep it in and now try to breathe again, (2013); Pinnock H, McKinstry B., Telehealth for COPD: promises, populations and personalised care, Am J Respir Crit Care Med, 198, pp. 552-554, (2018); Sanchez-Morillo D, Fernandez-Granero MA, Leon-Jimenez A., Use of predictive algorithms inhome monitoring of chronic obstructive pulmonary disease and asthma: a systematic review, Chronic Respir Dis, 13, pp. 264-283, (2016); Williams V, Hardinge M, Ryan S, Et al., Patients‟ experience of identifying and managing exacerbations in COPD: a qualitative study, npjPrim Care Respir Med, 24, (2014); Hurst JR, Donaldson G, Quint JK, Et al., Domiciliary pulse-oximetry at exacerbation of chronic obstructive pulmonary disease: prospective pilot study, BMC Pulm Med, 10, pp. 52-58, (2010); Burton C, Pinnock H, McKinstry B., Changes in physiological measures with symptoms and decision to treat exacerbations of chronic obstructive pulmonary disease: analysis of telemonitoring data, J Telemed Telecare, 21, pp. 29-36, (2015); Rubio N, Parker R, Drost E, Et al., Home monitoring of breathing rate in people with Chronic Obstructive Pulmonary Disease: observational study of feasibility, acceptability and change after exacerbation, Int J COPD, 12, pp. 1221-1231, (2017); Koutsokera A, Kostikas K, Nicod LP, Et al., Pulmonary biomarkers in COPD exacerbations: a systematic review, Respir Res, 14, (2013); Janjua S, Bancho E, Threapleton CJD, Et al., Digital interventions for the management of chronic obstructive pulmonary disease, Cochrane Database of Systematic Reviews, 4, (2021); McCabe C, McCann M, Brady AM., Computer and mobile technology interventions for selfmanagement in chronic obstructive pulmonary disease, Cochrane Database of Systematic Reviews, 5, (2017); Hallensleben C, van Luenen S, Rolink E, Et al., eHealth for people with COPD in the Netherlands: a scoping review, Int J COPD, 14, (2019); Pinnock H, Parke HL, Panagioti M, Et al., Systematic meta-review of supported self-management for asthma: a healthcare service perspective, BMC Medicine, 15, (2017); Hodkinson A, Bower P, Grigoroglou C, Et al., Self-management interventions to reduce healthcare utilisation and improve quality of life among patients with asthma: a systematic review and network meta-analysis, BMJ, 370, (2020); Davies GA, Alsallakh MA, Sivakumaran S, Et al., Impact of COVID-19 lockdown on emergency asthma admissions and deaths: national interrupted time series analyses for Scotland and Wales, Thorax, 76, pp. 867-873, (2021); Pearce G, Parke H, Pinnock H, Et al., The PRISMS Taxonomy of Self-Management Support: Derivation of a Novel Taxonomy and Initial Testing of Utility, J Health Serv Res Policy, 21, pp. 73-82, (2016); Hui CY, McKinstry B, Fulton O, Et al., Patients‟ and Clinicians‟ Visions of a Future Internetof- Things System to Support Asthma Self-Management: Mixed Methods Study, J Med Internet Res, 23, (2021); Kew KM, Cates CJ., Home telemonitoring and remote feedback between clinic visits for asthma, Cochrane Database of Systematic Reviews, 8, (2016); Snoswell CL, Rahja M, Lalor AF., A systematic review and meta-analysis of change in healthrelated quality of life for interactive telehealth interventions for patients with asthma, Value Health, 24, pp. 291-302, (2021); Chongmelaxme B, Lee S, Dhippayom T, Et al., The effects of telemedicine on asthma control and patients’ quality of life in adults: a systematic review and meta-analysis, J Allergy Clin Immunol: In Practice, 7, pp. 199-216, (2019); Hui CY, Walton R, McKinstry B, Et al., The use of mobile applications to support selfmanagement for people with asthma: a systematic review of controlled studies to identify features associated with clinical effectiveness and adherence, J Am Med Inform Asocc, 24, pp. 619-632, (2017); Hanlon P, Daines L, Campbell C, Et al., Telehealth interventions to support self-management of long-term conditions: a systematic meta-review of diabetes, heart failure, asthma, chronic obstructive pulmonary disease and cancer, J Med Internet Res, 19, (2017); Morrison D, Wyke S, Agur K, Et al., Digital asthma self-management interventions: a systematic review, J Med Intern Res, 16, (2014); Marcano Belisario JS, Huckvale K, Greenfield G, Et al., Smartphone and tablet self management apps for asthma, Cochrane Database of Systematic Reviews, 11, (2013); Huckvale K, Morrison C, Ouyang J, Et al., The evolution of mobile apps for asthma: an updated systematic assessment of content and tools, BMC Medicine, 13, pp. 1-5, (2015); Honkoop PJ, Taylor DR, Smith AD, Et al., Early detection of asthma exacerbations by using action points in self-management plans, Eur Respir J, 41, pp. 53-59, (2013); Kairy D, Lehoux P, Vincent C, Visintin M., A systematic review of clinical outcomes, clinical process, healthcare utilization and costs associated with telerehabilitation, Disability Rehabilitation, 31, pp. 427-447, (2009); Hansen H, Bieler T, Beyer N, Et al., Supervised pulmonary tele-rehabilitation versus pulmonary rehabilitation in severe COPD: a randomised multicentre trial, Thorax, 75, pp. 413-421, (2020); Chaplin E, Hewitt S, Apps L, Et al., Interactive web-based pulmonary rehabilitation programme: a randomised controlled feasibility trial, BMJ Open, 7, (2017); Vasilopoulou M, Papaioannou AI, Kaltsakas G, Et al., Home-based maintenance telerehabilitation reduces the risk for acute exacerbations of COPD, hospitalisations and emergency department visits, Eur Respir J, 49, (2017); Cox N.S., Dal Corso S., Hansen H., McDonald C.F., Hill C.J., Zanaboni P., Et al., Telerehabilitation for chronic respiratory disease, Cochrane Database Syst Rev, 2021, 1; Ream E, Hughes AE, Cox A, Et al., Telephone interventions for symptom management in adults with cancer, Cochrane Database of Systematic Reviews, 6, (2020); Mosher CE, Winger JG, Hanna N, Et al., Randomized pilot trial of a telephone symptom management intervention for symptomatic lung cancer patients and their family caregivers, J Pain Symptom Manage, 52, pp. 469-482, (2016); Badr H, Smith CB, Goldstein NE, Et al., Dyadic psychosocial intervention for advanced lung cancer patients and their family caregivers: results of a randomized pilot trial, Cancer, 121, pp. 150-158, (2015); Porter LS, Keefe FJ, Garst J, Et al., Caregiver-assisted coping skills training for lung cancer: results of a randomized clinical trial, J Pain Symptom Manage, 41, pp. 1-3, (2011); Pardolesi A, Gherzi L, Pastorino U., Telemedicine for management of patients with lung cancer during COVID-19 in an Italian cancer institute: SmartDoc Project, Tumori J, (2021); Khalid I, Imran M, Imran M, Et al., Telemedicine monitoring of high-risk coronavirus disease 2019 (COVID-19) patients by family medicine service after discharge from the emergency department, J Fam Community Med, 28, (2021); Vaughan L, Eggert LE, Jonas A, Et al., Use of home pulse oximetry with daily short message service messages for monitoring outpatients with COVID-19: The patient’s experience, Digital Health, 7, (2021); Pimlott N, Agarwal P, McCarthy LM, Et al., Clinical learnings from a virtual primary care program monitoring mild to moderate COVID-19 patients at home, Fam Pract, 38, pp. 549-555, (2021); Shaw JG, Sankineni S, Olaleye CA, Et al., A novel large scale integrated telemonitoring program for COVID-19, Telemed e-Health, 27, pp. 1317-1321, (2021); Panicacci S, Donati M, Lubrano A, Et al., Telemonitoring in the Covid-19 era: The Tuscany region experience, InHealthcare, 9, (2021); Dirikgil E, Roos R, Groeneveld GH, Et al., Home monitoring reduced short stay admissions in suspected COVID-19 patients: COVID-box project, Eur Respir J, 58, (2021); Dowthwaite L, Fischer J, Vallejos EP, Et al., Public Adoption of and Trust in the NHS COVID- 19 Contact Tracing App in the United Kingdom: Quantitative Online Survey Study, J Med Intern Res, 23, (2021); Scholl A, Sassenberg K., How Identification With the Social Environment and With the Government Guide the Use of the Official COVID-19 Contact Tracing App: Three Quantitative Survey Studies, JMIR mHealth and uHealth, 9, (2021); Shoji M, Ito A, Cato S, Et al., Prosociality and the Uptake of COVID-19 Contact Tracing Apps: Survey Analysis of Intergenerational Differences in Japan, JMIR mHealth and uHealth, 9, (2021); Cottrell M, Burns CL, Jones A, Et al., Sustaining allied health telehealth services beyond the rapid response to COVID-19: Learning from patient and staff experiences at a large quaternary hospital, J Telemed Telecare, 27, pp. 615-624, (2021); Ellis LA, Meulenbroeks I, Churruca K, Et al., The Application of e-Mental Health in Response to COVID-19: Scoping Review and Bibliometric Analysis, JMIR Mental Health, 8, (2021); Xu Z, Su C, Xiao Y, Et al., AI for COVID-19: Battling the pandemic with computational intelligence, Intell Med, 9, (2021); Alam MU, Rahmani R., Federated Semi-Supervised Multi-Task Learning to Detect COVID-19 and Lungs Segmentation Marking Using Chest Radiography Images and Raspberry Pi Devices: An Internet of Medical Things Application, Sensors, 21, (2021); Sadre R, Sundaram B, Majumdar S, Et al., Validating deep learning inference during chest X-ray classification for COVID-19 screening, Sci rep, 11, (2021); Delli Pizzi A, Chiarelli AM, Chiacchiaretta P, Et al., Radiomics-based machine learning differentiates "ground-glass" opacities due to COVID-19 from acute non-COVID-19 lung disease, Sci rep, 11, (2021); Haq AU, Li JP, Ahmad S, Et al., Diagnostic Approach for Accurate Diagnosis of COVID-19 Employing Deep Learning and Transfer Learning Techniques through Chest X-ray Images Clinical Data in E-Healthcare, Sensors, 21, (2021); Dhont J, Wolfs C, Verhaegen F., Automatic COVID‐ 19 diagnosis based on chest radiography and deep learning - success story or dataset bias?, Med Phys, 49, pp. 978-987, (2022); Jungmann F, Muller L, Hahn F, Et al., Commercial AI solutions in detecting COVID-19 pneumonia in chest CT: not yet ready for clinical implementation?, Eur Radiology, (2021); Miller EA., The technical and interpersonal aspects of telemedicine: effects on doctor–patient communication, J Telemed Telecare, 9, pp. 1-7, (2003); Turner A, Scott A, Horwood J, Et al., Maintaining face-to-face contact during the COVID-19 pandemic: a longitudinal qualitative investigation in UK primary care, BJGP Open, 5, (2021); Boers SN, Jongsma KR, Lucivero F, Et al., Part 2: Clinical implementation of eHealth in Primary Care: addressing the ethical dimensions, Eur J Gen Pract, 26, pp. 26-32, (2020); Orlando JF, Beard M, Kumar S., Systematic review of patient and caregivers‟ satisfaction with telehealth videoconferencing as a mode of service delivery in managing patients‟ health, PloS One, 14, (2019); Funderskov KF, Boe Danbjorg D, Jess M, Et al., Telemedicine in specialised palliative care: Healthcare professionals’ and their perspectives on video consultations - A qualitative study, J Clin Nurse, 28, pp. 3966-3976, (2019); Data and analytics: taking the pulse of the information society; Hernandez K, Roberts T., Leaving No One Behind in a Digital World; Connected Women The Mobile Gender Gap Report 2021; Data Ethics Framework 2020; Jakobsen AS, Laursen LC, Rydahl-Hansen S, Et al., Home-based telehealth hospitalization for exacerbation of chronic obstructive pulmonary disease: findings from “the virtual hospital” trial, Telemed J E Health, 21, pp. 364-373, (2015); Polgar O, Patel S, Walsh JA, Et al., Digital habits of pulmonary rehabilitation service-users following the COVID-19 pandemic, Chronic Respir Dis, 19, (2022); Joy M, McGagh D, Jones N, Et al., Reorganisation of primary care for older adults during COVID-19: a cross-sectional database study in the UK, Br J Gen Pract, 70, pp. e540-e547, (2020); Johnston S, MacDougall M, McKinstry B., The use of video consulting in general practice: semistructured interviews examining acceptability to patients, J Innov Health Inform, 23, pp. 493-500, (2016)	H. Pinnock; Usher Institute, The University of Edinburgh, Medical School, Edinburgh, Doorway 3 Teviot Place, EH8 9AG, United Kingdom; email: hilary.pinnock@ed.ac.uk		European Respiratory Society						23120541				English	ERJ Open Res.	Article	Final	All Open Access; Gold Open Access; Green Open Access	Scopus	2-s2.0-85138528639
Sethi A.; Taylor D.L.; Ruby J.G.; Venkataraman J.; Sorokin E.; Cule M.; Melamud E.	Sethi, Anurag (8251254100); Taylor, D. Leland (12765167500); Ruby, J. Graham (15136724800); Venkataraman, Jagadish (57221462511); Sorokin, Elena (57202654923); Cule, Madeleine (57214626051); Melamud, Eugene (57214804878)	8251254100; 12765167500; 15136724800; 57221462511; 57202654923; 57214626051; 57214804878	Calcification of the abdominal aorta is an under-appreciated cardiovascular disease risk factor in the general population	2022	Frontiers in Cardiovascular Medicine	9		1003246				20	10.3389/fcvm.2022.1003246	https://www.scopus.com/inward/record.uri?eid=2-s2.0-85140468126&doi=10.3389%2ffcvm.2022.1003246&partnerID=40&md5=3e0d84a71528f19be076838e4deb4aa7	Calico Life Sciences LLC, South San Francisco, CA, United States	Sethi A., Calico Life Sciences LLC, South San Francisco, CA, United States; Taylor D.L., Calico Life Sciences LLC, South San Francisco, CA, United States; Ruby J.G., Calico Life Sciences LLC, South San Francisco, CA, United States; Venkataraman J., Calico Life Sciences LLC, South San Francisco, CA, United States; Sorokin E., Calico Life Sciences LLC, South San Francisco, CA, United States; Cule M., Calico Life Sciences LLC, South San Francisco, CA, United States; Melamud E., Calico Life Sciences LLC, South San Francisco, CA, United States	Calcification of large arteries is a high-risk factor in the development of cardiovascular diseases, however, due to the lack of routine monitoring, the pathology remains severely under-diagnosed and prevalence in the general population is not known. We have developed a set of machine learning methods to quantitate levels of abdominal aortic calcification (AAC) in the UK Biobank imaging cohort and carried out the largest to-date analysis of genetic, biochemical, and epidemiological risk factors associated with the pathology. In a genetic association study, we identified three novel loci associated with AAC (FGF9, NAV9, and APOE), and replicated a previously reported association at the TWIST1/HDAC9 locus. We find that AAC is a highly prevalent pathology, with ~ 1 in 10 adults above the age of 40 showing significant levels of hydroxyapatite build-up (Kauppila score > 3). Presentation of AAC was strongly predictive of future cardiovascular events including stenosis of precerebral arteries (HR~1.5), myocardial infarction (HR~1.3), ischemic heart disease (HR~1.3), as well as other diseases such as chronic obstructive pulmonary disease (HR~1.3). Significantly, we find that the risk for myocardial infarction from elevated AAC (HR ~1.4) was comparable to the risk of hypercholesterolemia (HR~1.4), yet most people who develop AAC are not hypercholesterolemic. Furthermore, the overwhelming majority (98%) of individuals who develop pathology do so in the absence of known pre-existing risk conditions such as chronic kidney disease and diabetes (0.6% and 2.7% respectively). Our findings indicate that despite the high cardiovascular risk, calcification of large arteries remains a largely under-diagnosed lethal condition, and there is a clear need for increased awareness and monitoring of the pathology in the general population. Copyright © 2022 Sethi, Taylor, Ruby, Venkataraman, Sorokin, Cule and Melamud.	abdominal aorta calcification; cardiovascular disease(s); Dual-Energy X-ray Absorptiometry (DEXA); genome-wide association study (GWAS); machine learning; myocardial infarction	acetylsalicylic acid; cholesterol; cystatin C; hemoglobin A1c; high density lipoprotein; low density lipoprotein; triacylglycerol; abdominal aorta; abdominal aortic aneurysm; adult; angina pectoris; aortic calcification; arterial wall thickness; Article; atherosclerosis; body mass; calcium blood level; cardiovascular disease; cardiovascular risk; chronic kidney failure; chronic obstructive lung disease; cohort analysis; creatinine blood level; diabetes mellitus; diagnostic test accuracy study; dual energy X ray absorptiometry; echocardiography; emphysema; end stage renal disease; estimated glomerular filtration rate; female; follow up; gene mutation; genetic analysis; genetic association; genetic risk; genetic susceptibility; genome-wide association study; glomerulus filtration rate; heart failure; heart infarction; human; human cell; human tissue; hypercholesterolemia; hyperlipidemia; hypertension; image analysis; ischemic heart disease; machine learning; major clinical study; male; non insulin dependent diabetes mellitus; phosphate blood level; predictive value; risk factor; scoring system; single nucleotide polymorphism; systolic blood pressure		acetylsalicylic acid, 493-53-8, 50-78-2, 53663-74-4, 53664-49-6, 63781-77-1; cholesterol, 57-88-5; hemoglobin A1c, 62572-11-6			Calico Life Sciences LLC; Cohorts for Heart and Aging Research in Genomic; National Institutes of Health, NIH, (R01 HL105756, U01 AG027810, U01 AG042124, U01 AG042139, U01 AG042140, U01 AG042143, U01 AG042145, U01 AG042168, U01 AR066160, UL1 TR000128); National Institutes of Health, NIH; National Institute on Aging, NIA; National Institute of Arthritis and Musculoskeletal and Skin Diseases, NIAMS; National Center for Advancing Translational Sciences, NCATS	Funding text 1: This work was supported by Calico Life Sciences LLC. Support for the CHARGE consortium infrastructure was provided by the NIH grant R01 HL105756 (B Psaty). Support for establishing and curation of the dbGaP CHARGE Summary site (phs000930) was provided by the University of Virginia. The funders were not involved in the study design, collection, analysis, interpretation of data, the writing of this article or the decision to submit it for publication. ; Funding text 2: The authors would like to thank Nick van Bruggen, Garret Fitzgerald, Amoolya Singh, Aarif Khakoo, David Kelley, Magdalena Lopez, Tian-Quan Cai, and Dan Eaton for discussions and inputs regarding the manuscript. This research has been conducted using the UK Biobank Resource application number 18448. The Osteoporotic Fractures in Men (MrOS) Study is supported by National Institutes of Health funding. The following institutes provide support: the National Institute on Aging (NIA), the National Institute of Arthritis and Musculoskeletal and Skin Diseases (NIAMS), the National Center for Advancing Translational Sciences (NCATS), and NIH Roadmap for Medical Research under the following grant numbers: U01 AG027810, U01 AG042124, U01 AG042139, U01 AG042140, U01 AG042143, U01 AG042145, U01 AG042168, U01 AR066160, and UL1 TR000128. ; Funding text 3: The authors would like to thank Nick van Bruggen, Garret Fitzgerald, Amoolya Singh, Aarif Khakoo, David Kelley, Magdalena Lopez, Tian-Quan Cai, and Dan Eaton for discussions and inputs regarding the manuscript. This research has been conducted using the UK Biobank Resource application number 18448. The Osteoporotic Fractures in Men (MrOS) Study is supported by National Institutes of Health funding. The following institutes provide support: the National Institute on Aging (NIA), the National Institute of Arthritis and Musculoskeletal and Skin Diseases (NIAMS), the National Center for Advancing Translational Sciences (NCATS), and NIH Roadmap for Medical Research under the following grant numbers: U01 AG027810, U01 AG042124, U01 AG042139, U01 AG042140, U01 AG042143, U01 AG042145, U01 AG042168, U01 AR066160, and UL1 TR000128. Summary statistics were obtained from dbGaP accession phs000930.v9.p1. The authors acknowledge the essential role of the Cohorts for Heart and Aging Research in Genomic Epidemiology (CHARGE) Consortium in the development and support of this research. (See http://web.chargeconsortium.com for more details) The authors thank the investigators, the staff, and the participants of each contributing cohort in the CHARGE consortium publication from which these results were obtained.	Giachelli C.M., Vascular calcification mechanisms, J Am Soc Nephrol, 15, pp. 2959-2964, (2004); Lanzer P., Boehm M., Sorribas V., Thiriet M., Janzen J., Zeller T., Et al., Medial vascular calcification revisited: review and perspectives, Eur Heart J, 35, pp. 1515-1525, (2014); Amann K., Media calcification and intima calcification are distinct entities in chronic kidney disease, Clin J Am Soc Nephrol, 3, pp. 1599-1605, (2008); Kelkar Anita A., Schultz William M., Faisal K., Joshua S., O'Hartaigh Briain W.J., Heidi G., Et al., Long-term prognosis after coronary artery calcium scoring among low-intermediate risk women and men, Circ Cardiovasc Imaging, 9, (2016); Prabhakaran S., Singh R., Zhou X., Ramas R., Sacco R.L., Rundek T., Presence of calcified carotid plaque predicts vascular events: the Northern Manhattan Study, Atherosclerosis, 195, pp. e197-e201, (2007); Budoff M.J., Shaw L.J., Liu S.T., Weinstein S.R., Mosler T.P., Tseng P.H., Et al., Long-term prognosis associated with coronary calcification: observations from a registry of 25,253 patients, J Am Coll Cardiol, 49, pp. 1860-1870, (2007); Keyes K.M., Westreich D., Uk, Biobank, big data, and the consequences of non-representativeness, Lancet, 393, (2019); Petersen S.E., Matthews P.M., Bamberg F., Bluemke D.A., Francis J.M., Friedrich M.G., Et al., Imaging in population science: cardiovascular magnetic resonance in 100,000 participants of UK Biobank - rationale, challenges and approaches, J Cardiovasc Magn Reson, 15, (2013); Kauppila L.I., Polak J.F., Cupples L.A., Hannan M.T., Kiel D.P., Wilson P.W., New indices to classify location, severity and progression of calcific lesions in the abdominal aorta: a 25-year follow-up study, Atherosclerosis, 132, pp. 245-250, (1997); Denny J.C., Ritchie M.D., Basford M.A., Pulley J.M., Bastarache L., Brown-Gentry K., Et al., PheWAS: demonstrating the feasibility of a phenome-wide scan to discover gene-disease associations, Bioinformatics, 26, pp. 1205-1210, (2010); Cox D.R., Regression models and life-tables, J R Stat Soc Series B Stat Methodol, 34, pp. 187-220, (1972); Hoffmann U., Massaro J.M., D'Agostino RB S., Kathiresan S., Fox C.S., O'Donnell C.J., Cardiovascular event prediction and risk reclassification by coronary, aortic, and valvular calcification in the framingham heart study, J Am Heart Assoc, (2016); Levitzky Y.S., Cupples L.A., Murabito J.M., Kannel W.B., Kiel D.P., Wilson P.W.F., Et al., Prediction of intermittent claudication, ischemic stroke, and other cardiovascular disease by detection of abdominal aortic calcific deposits by plain lumbar radiographs, Am J Cardiol, 101, pp. 326-331, (2008); Walsh C.R., Cupples L.A., Levy D., Kiel D.P., Hannan M., Wilson P.W.F., Et al., Abdominal aortic calcific deposits are associated with increased risk for congestive heart failure: the Framingham Heart Study, Am Heart J, 144, pp. 733-739, (2002); Wilson P.W., Kauppila L.I., O'Donnell C.J., Kiel D.P., Hannan M., Polak J.M., Et al., Abdominal aortic calcific deposits are an important predictor of vascular morbidity and mortality, Circulation, 103, pp. 1529-1534, (2001); Linefsky J.P., O'Brien K.D., Katz R., de Boer I.H., Barasch E., Jenny N.S., Et al., Association of serum phosphate levels with aortic valve sclerosis and annular calcification, J Am Coll Cardiol, 58, pp. 291-297, (2011); Szulc P., Blackwell T., Schousboe J.T., Bauer D.C., Cawthon P., Lane N.E., Et al., High hip fracture risk in men with severe aortic calcification: MrOS study, J Bone Miner Res, 29, pp. 968-975, (2014); Nissen S.E., Tuzcu E.M., Schoenhagen P., Crowe T., Sasiela W.J., Tsai J., Et al., Statin therapy, LDL cholesterol, C-reactive protein, and coronary artery disease, N Engl J Med, 352, pp. 29-38, (2005); Malhotra R., Mauer A.C., Lino Cardenas C.L., Guo X., Yao J., Zhang X., Et al., HDAC9 is implicated in atherosclerotic aortic calcification and affects vascular smooth muscle cell phenotype, Nat Genet, 51, pp. 1580-1587, (2019); Psaty B.M., O'Donnell C.J., Gudnason V., Lunetta K.L., Folsom A.R., Rotter J.I., Et al., Cohorts for heart and aging research in genomic epidemiology (CHARGE) consortium: design of prospective meta-analyses of genome-wide association studies from 5 cohorts, Circ Cardiovasc Genet, 2, pp. 73-80, (2009); Malik R., Chauhan G., Traylor M., Sargurupremraj M., Okada Y., Mishra A., Et al., Multiancestry genome-wide association study of 520,000 subjects identifies 32 loci associated with stroke and stroke subtypes, Nat Genet, (2018); Lancet Neurol, (2016); von Berg J., van der Laan S.W., McArdle P.F., Malik R., Kittner S.J., Mitchell B.D., Et al., Alternate approach to stroke phenotyping identifies a genetic risk locus for small vessel stroke, Eur J Hum Genet, 28, pp. 963-972, (2020); van der Harst P., Verweij N., Identification of 64 novel genetic loci provides an expanded view on the genetic architecture of coronary artery disease, Circ Res, (2018); Klarin D., Lynch J., Aragam K., Chaffin M., Assimes T.L., Huang J., Et al., Genome-wide association study of peripheral artery disease in the Million Veteran Program, Nat Med, 25, pp. 1274-1279, (2019); Nelson C.P., Goel A., Butterworth A.S., Kanoni S., Webb T.R., Marouli E., Et al., Association analyses based on false discovery rate implicate new loci for coronary artery disease, Nat Genet, (2017); Giri A., Hellwege J.N., Keaton J.M., Park J., Qiu C., Warren H.R., Et al., Trans-ethnic association study of blood pressure determinants in over 750,000 individuals, Nat Genet, (2019); Takeuchi F., Akiyama M., Matoba N., Katsuya T., Nakatochi M., Tabara Y., Et al., Interethnic analyses of blood pressure loci in populations of East Asian and European descent, Nat Commun, (2018); Kato N., Loh M., Takeuchi F., Verweij N., Wang X., Zhang W., Et al., Trans-ancestry genome-wide association study identifies 12 genetic loci influencing blood pressure and implicates a role for DNA methylation, Nat Genet, (2015); Hoffmann T.J., Ehret G.B., Nandakumar P., Ranatunga D., Schaefer C., Kwok P.-Y., Et al., Genome-wide association analyses using electronic health records identify new loci influencing blood pressure variation, Nat Genet, 49, pp. 54-64, (2017); Duan L., Wei L., Tian Y., Zhang Z., Hu P., Wei Q., Et al., Novel susceptibility loci for moyamoya disease revealed by a genome-wide association study, Stroke, (2018); Jones G.T., Tromp G., Kuivaniemi H., Gretarsdottir S., Baas A.F., Giusti B., Et al., Meta-analysis of genome-wide association studies for abdominal aortic aneurysm identifies four new disease-specific risk, Loci Circ Res, 120, pp. 341-353, (2017); Sebastien Di T., David M.Z., Solena L.S., Romain C., Nathalie G., Sidwell R., Et al., Genetic association analyses highlight IL6, ALPL, and NAV1 as 3 new susceptibility genes underlying calcific aortic valve stenosis, Circ Genom Precis Med, 12, (2019); El-Saed A., Curb J.D., Kadowaki T., Okamura T., Sutton-Tyrrell K., Masaki K., Et al., The prevalence of aortic calcification in Japanese compared to white and Japanese-American middle-aged men is confounded by the amount of cigarette smoking, Int J Cardiol, 167, pp. 134-139, (2013); O'Donnell C.J., Chazaro I., Wilson P.W.F., Fox C., Hannan M.T., Kiel D.P., Et al., Evidence for heritability of abdominal aortic calcific deposits in the Framingham Heart Study, Circulation, 106, pp. 337-341, (2002); Leow K., Szulc P., Schousboe J.T., Kiel D.P., Teixeira-Pinto A., Shaikh H., Et al., Prognostic value of abdominal aortic calcification: a systematic review and meta-analysis of observational studies, J Am Heart Assoc, 10, (2021); Dhingra R., Sullivan L.M., Fox C.S., Wang T.J., D'Agostino RB S., Gaziano J.M., Et al., Relations of serum phosphorus and calcium levels to the incidence of cardiovascular disease in the community, Arch Intern Med, 167, pp. 879-885, (2007); Lanzer P., Hannan F.M., Lanzer J.D., Janzen J., Raggi P., Furniss D., Et al., Medial arterial calcification: JACC state-of-the-art review, J Am Coll Cardiol, 78, pp. 1145-1165, (2021); Sage A.P., Tintut Y., Demer L.L., Regulatory mechanisms in vascular calcification, Nat Rev Cardiol, 7, pp. 528-536, (2010); Burton D.G.A., Matsubara H., Ikeda K., Pathophysiology of vascular calcification: Pivotal role of cellular senescence in vascular smooth muscle cells, Exp Gerontol, 45, pp. 819-824, (2010); Nurnberg S.T., Guerraty M.A., Wirka R.C., Rao H.S., Pjanic M., Norton S., Et al., Genomic profiling of human vascular cells identifies TWIST1 as a causal gene for common vascular diseases, PLoS Genet, 16, (2020); Raggi Paolo B., David B., Jordi B., Mariano R., Markus K., Et al., Slowing progression of cardiovascular calcification with SNF472 in patients on hemodialysis, Circulation, 141, pp. 728-739, (2020); Pirruccello J.P., Chaffin M.D., Fleming S.J., Arduini A., Lin H., Khurshid S., Et al., Deep learning enables genetic analysis of the human thoracic aorta, Nat Genet, 54, pp. 40-51, (2020); Eichner J.E., Dunn S.T., Perveen G., Thompson D.M., Stewart K.E., Stroehla B.C., Apolipoprotein E polymorphism and cardiovascular disease: a HuGE review, Am J Epidemiol, 155, pp. 487-495, (2002)	M. Cule; Calico Life Sciences LLC, South San Francisco, United States; email: cule@calicolabs.com; E. Melamud; Calico Life Sciences LLC, South San Francisco, United States; email: eugene@calicolabs.com		Frontiers Media S.A.						2297055X				English	Front. Cardiovasc. Med.	Article	Final	All Open Access; Gold Open Access; Green Open Access	Scopus	2-s2.0-85140468126
Petmezas G.; Cheimariotis G.-A.; Stefanopoulos L.; Rocha B.; Paiva R.P.; Katsaggelos A.K.; Maglaveras N.	Petmezas, Georgios (57218829579); Cheimariotis, Grigorios-Aris (55978320200); Stefanopoulos, Leandros (57195564646); Rocha, Bruno (56604765600); Paiva, Rui Pedro (7003358437); Katsaggelos, Aggelos K. (7102711302); Maglaveras, Nicos (7005468952)	57218829579; 55978320200; 57195564646; 56604765600; 7003358437; 7102711302; 7005468952	Automated Lung Sound Classification Using a Hybrid CNN-LSTM Network and Focal Loss Function	2022	Sensors	22	3	1232				98	10.3390/s22031232	https://www.scopus.com/inward/record.uri?eid=2-s2.0-85123930567&doi=10.3390%2fs22031232&partnerID=40&md5=1f5aca384856608e67c7cd45a4223263	Laboratory of Computing, Medical Informatics and Biomedical—Imaging Technologies, Medical School, Aristotle University of Thessaloniki, Thessaloniki, GR 54124, Greece; Centre for Informatics and Systems of the University of Coimbra (CISUC), Department of Informatics Engineering, University of Coimbra, Coimbra, 3030-290, Portugal; Department of Electrical and Computer Engineering, Northwestern University, Evanston, 60208, IL, United States	Petmezas G., Laboratory of Computing, Medical Informatics and Biomedical—Imaging Technologies, Medical School, Aristotle University of Thessaloniki, Thessaloniki, GR 54124, Greece; Cheimariotis G.-A., Laboratory of Computing, Medical Informatics and Biomedical—Imaging Technologies, Medical School, Aristotle University of Thessaloniki, Thessaloniki, GR 54124, Greece; Stefanopoulos L., Laboratory of Computing, Medical Informatics and Biomedical—Imaging Technologies, Medical School, Aristotle University of Thessaloniki, Thessaloniki, GR 54124, Greece; Rocha B., Centre for Informatics and Systems of the University of Coimbra (CISUC), Department of Informatics Engineering, University of Coimbra, Coimbra, 3030-290, Portugal; Paiva R.P., Centre for Informatics and Systems of the University of Coimbra (CISUC), Department of Informatics Engineering, University of Coimbra, Coimbra, 3030-290, Portugal; Katsaggelos A.K., Department of Electrical and Computer Engineering, Northwestern University, Evanston, 60208, IL, United States; Maglaveras N., Laboratory of Computing, Medical Informatics and Biomedical—Imaging Technologies, Medical School, Aristotle University of Thessaloniki, Thessaloniki, GR 54124, Greece	Respiratory diseases constitute one of the leading causes of death worldwide and directly affect the patient’s quality of life. Early diagnosis and patient monitoring, which conventionally include lung auscultation, are essential for the efficient management of respiratory diseases. Manual lung sound interpretation is a subjective and time-consuming process that requires high medical expertise. The capabilities that deep learning offers could be exploited in order that robust lung sound classification models can be designed. In this paper, we propose a novel hybrid neural model that implements the focal loss (FL) function to deal with training data imbalance. Features initially extracted from short-time Fourier transform (STFT) spectrograms via a convolutional neural network (CNN) are given as input to a long short-term memory (LSTM) network that memorizes the temporal dependencies between data and classifies four types of lung sounds, including normal, crackles, wheezes, and both crackles and wheezes. The model was trained and tested on the ICBHI 2017 Respiratory Sound Database and achieved state-of-the-art results using three different data splitting strategies—namely, sensitivity 47.37%, specificity 82.46%, score 64.92% and accuracy 73.69% for the official 60/40 split, sensitivity 52.78%, specificity 84.26%, score 68.52% and accuracy 76.39% using interpatient 10-fold cross validation, and sensitivity 60.29% and accuracy 74.57% using leave-one-out cross validation. © 2022 by the authors. Licensee MDPI, Basel, Switzerland.	Asthma; CNN; COPD; Crackles; Focal loss; LSTM; Lung sounds; STFT; Wheezes	Auscultation; Humans; Lung; Neural Networks, Computer; Quality of Life; Respiratory Sounds; Biological organs; Convolutional neural networks; Diagnosis; Patient monitoring; Pulmonary diseases; Statistical methods; Asthma; Convolutional neural network; COPD; Crackle; Focal loss; Lung sounds; Memory network; Short time Fourier transforms; Sound classification; Wheeze; abnormal respiratory sound; auscultation; diagnostic imaging; human; lung; quality of life; Long short-term memory					Ci?ncia e Tecnologia; Fundação para a Ciência e Tecnologia; Horizon 2020 Framework Programme, H2020, (825572); Horizon 2020 Framework Programme, H2020; Fundação para a Ciência e a Tecnologia, FCT, (2020.04927, SFRH/BD/135686/2018); Fundação para a Ciência e a Tecnologia, FCT	Funding text 1: This work was supported in part by the EU-WELMO project (project number 210510516) and by Funda??o para a Ci?ncia e Tecnologia (FCT) Ph.D. scholarships SFRH/BD/135686/2018 and 2020.04927.BD.; Funding text 2: Funding: This work was supported in part by the EU-WELMO project (project number 210510516) and by Funda\u00E7\u00E3o para a Ci\u00EAncia e Tecnologia (FCT) Ph.D. scholarships SFRH/BD/135686/2018 and 2020.04927.BD.	The Global Impact of Respiratory Disease—Second Edition, (2017); Monitoring Health for The Sdgs, Sustainable Development Goals, (2021); Rocha B.M., Pessoa D., Marques A., Carvalho P., Paiva R.P., Automatic Classification of Adventitious Respiratory Sounds: A (Un)Solved Problem?, Sensors, 21, (2020); Padilla-Ortiz A.L., Ibarra D., Padilla A., Lung and Heart Sounds Analysis: State-of-the-Art and Future Trends, Crit. Rev. Biomed. Eng, 46, pp. 33-52, (2018); Watt J., Borhani R., Katsaggelos A.K., Machine Learning Refined: Foundations, Algorithms, and Applications, (2020); Pramono R.X.A., Bowyer S., Rodriguez-Villegas E., Automatic adventitious respiratory sound analysis: A systematic review, PLoS ONE, 12, (2017); Rocha B.M., Filos D., Mendes L., Serbes G., Ulukaya S., Kahya Y.P., Jakovljevic N., Turukalo T.L., Vogiatzis I.M., Perantoni E., Et al., An open access database for the evaluation of respiratory sound classification algorithms, Physiol. Meas, 40, (2019); Mazic I., Bonkovic M., Dzaja B., Two-level coarse-to-fine classification algorithm for asthma wheezing recognition in children’s respiratory sounds, Biomed. Signal Process. Control, 21, pp. 105-118, (2015); Matsutake S., Yamashita M., Matsunaga S., Abnormal-respiration detection by considering correlation of observation of adventitious sounds, Proceedings of the 23rd European Signal Processing Conference (EUSIPCO), pp. 634-638, (2015); Sen I., Saraclar M., Kahya Y.P., A Comparison of SVM and GMM-Based Classifier Configurations for Diagnostic Classification of Pulmonary Sounds, IEEE Trans. Biomed. Eng, 62, pp. 1768-1776, (2015); Mendes L., Vogiatzis I.M., Perantoni E., Kaimakamis E., Chouvarda I., Maglaveras N., Tsara V., Teixeira C., Carvalho P., Henriques J., Et al., Detection of wheezes using their signature in the spectrogram space and musical features, Proceedings of the 2015 37th Annual International Conference of the IEEE Engineering in Medicine and Biology Society (EMBC), pp. 5581-5584, (2015); Bokov P., Mahut B., Flaud P., Delclaux C., Wheezing recognition algorithm using recordings of respiratory sounds at the mouth in a pediatric population, Comput. Biol. Med, 70, pp. 40-50, (2016); Chamberlain D., Kodgule R., Ganelin D., Miglani V., Fletcher R.R., Application of semi-supervised deep learning to lung sound analysis, Proceedings of the 2016 38th annual international conference of the IEEE engineering in medicine and biology society (EMBC), pp. 804-807, (2016); Sengupta N., Sahidullah, Saha G., Lung sound classification using cepstral-based statistical features, Comput. Biol. Med, 75, pp. 118-129, (2016); Serbes G., Ulukaya S., Kahya Y.P., An Automated Lung Sound Preprocessing and Classification System Based OnSpectral Analysis Methods, International Conference on Biomedical and Health Informatics, pp. 45-49, (2017); Jakovljevic N., Loncar-Turukalo T., Hidden Markov Model Based Respiratory Sound Classification, Precision Medicine Powered by PHealth and Connected Health, pp. 39-43, (2017); Bardou D., Zhang K., Ahmad S.M., Lung sounds classification using convolutional neural networks, Artif. Intell. Med, 88, pp. 58-69, (2018); Kochetov K., Putin E., Balashov M., Filchenkov A., Shalyto A., Noise Masking Recurrent Neural Network for Respiratory Sound Classification, Proceedings of the International Conference on Artificial Neural Networks 2018, pp. 208-217; Chambres G., Hanna P., Desainte-Catherine M., Automatic Detection of Patient with Respiratory Diseases Using Lung Sound Analysis, Proceedings of the International Conference on Content-Based Multimedia Indexing (CBMI), (2018); Liu R., Cai S., Zhang K., Hu N., Detection of Adventitious Respiratory Sounds based on Convolutional Neural Network, Proceedings of the International Conference on Intelligent Informatics and Biomedical Sciences (ICIIBMS), (2019); Minami K., Lu H., Kim H., Mabu S., Hirano Y., Kido S., Automatic Classification of Large-Scale Respiratory Sound Dataset Based on Convolutional Neural Network, Proceedings of the 2019 19th International Conference on Control, Automation and Systems (ICCAS), (2019); Ma Y., Xu X., Yu Q., Zhang Y., Li Y., Zhao J., Wang G., LungBRN: A Smart Digital Stethoscope for Detecting Respiratory Disease Using bi-ResNet Deep Learning Algorithm, Proceedings of the IEEE Biomedical Circuits and Systems Conference (BioCAS), (2019); Demir F., Sengur A., Bajaj V., Convolutional neural networks based efficient approach for classification of lung diseases, Health Inf. Sci. Syst, 8, pp. 1-8, (2019); Acharya J., Basu A., Deep Neural Network for Respiratory Sound Classification in Wearable Devices Enabled by Patient Specific Model Tuning, IEEE Trans. Biomed. Circuits Syst, 14, pp. 535-544, (2020); Demir F., Ismael A.M., Sengur A., Classification of Lung Sounds with CNN Model Using Parallel Pooling Structure, IEEE Access, 8, pp. 105376-105383, (2020); Saraiva A., Santos D., Francisco A., Sousa J., Ferreira N., Soares S., Valente A., Classification of Respiratory Sounds with Convolutional Neural Network, Proceedings of the 13th International Joint Conference on Biomedical Engineering Systems and Technologies, (2020); Gairola S., Tom F., Kwatra N., Jain M., Respirenet: A deep neural network for accurately detecting abnormal lung sounds in limited data setting, Proceedings of the 2021 43rd Annual International Conference of the IEEE Engineering in Medicine & Biology Society (EMBC), pp. 527-530, (2021); Ma Y., Xu X., Li Y., LungRN+NL: An Improved Adventitious Lung Sound Classification Using Non-Local Block ResNet Neural Network with Mixup Data Augmentation, Proceedings of the Interspeech 2020, (2020); Yang Z., Liu S., Song M., Parada-Cabaleiro E., Schuller B.W., Adventitious Respiratory Classification Using Attentive Resid-ual Neural Networks, Proceedings of the Interspeech 2020, (2020); Pham L.D., Phan H., Palaniappan R., Mertins A., McLoughlin I., CNN-MoE Based Framework for Classification of Respiratory Anomalies and Lung Disease Detection, IEEE J. Biomed. Health Inform, 25, pp. 2938-2947, (2021); Nguyen T., Pernkopf F., Lung Sound Classification Using Co-tuning and Stochastic Normalization, (2021); Nguyen T., Pernkopf F., Lung Sound Classification Using Snapshot Ensemble of Convolutional Neural Networks, Proceedings of the 42nd Annual International Conference of the IEEE Engineering in Medicine & Biology Society (EMBC), (2020); Sejdic E., Djurovic I., Jiang J., Time–frequency feature representation using energy concentration: An overview of recent ad-vances, Digit. Signal Process, 19, pp. 153-183, (2009); Vaillant R., Monrocq C., Le Cun Y., Original approach for the localisation of objects in images, IEE Proc. Vision Image Signal Process, 141, pp. 245-250, (1994); Hochreiter S., Schmidhuber J., Long short-term memory, Neural Comput, 9, pp. 1735-1780, (1997); Rumelhart D.E., Hinton G.E., Williams R.J., Learning representations by back-propagating errors, Nature, 323, pp. 533-536, (1986); Lin T.-Y., Goyal P., Girshick R., He K., Dollar P., Focal Loss for Dense Object Detection, IEEE Trans. Pattern Anal. Mach. Intell, 42, pp. 318-327, (2020); Petmezas G., Haris K., Stefanopoulos L., Kilintzis V., Tzavelis A., A Rogers J., Katsaggelos A.K., Maglaveras N., Automated Atrial Fibrillation Detection using a Hybrid CNN-LSTM Network on Imbalanced ECG Datasets, Biomed. Signal Process. Control, 63, (2020)	N. Maglaveras; Laboratory of Computing, Medical Informatics and Biomedical—Imaging Technologies, Medical School, Aristotle University of Thessaloniki, Thessaloniki, GR 54124, Greece; email: nicmag@auth.gr		MDPI						14248220			35161977	English	Sensors	Article	Final	All Open Access; Gold Open Access; Green Open Access	Scopus	2-s2.0-85123930567
Delgado-Dolset M.I.; Obeso D.; Rodríguez-Coira J.; Tarin C.; Tan G.; Cumplido J.A.; Cabrera A.; Angulo S.; Barbas C.; Sokolowska M.; Barber D.; Carrillo T.; Villaseñor A.; Escribese M.M.	Delgado-Dolset, María Isabel (57209777212); Obeso, David (57192282186); Rodríguez-Coira, Juan (57203717299); Tarin, Carlos (24777020300); Tan, Ge (55991169200); Cumplido, José A. (25622337100); Cabrera, Ana (57368085300); Angulo, Santiago (14059458200); Barbas, Coral (7101761748); Sokolowska, Milena (24081481900); Barber, Domingo (54407867900); Carrillo, Teresa (7003526269); Villaseñor, Alma (36487099200); Escribese, María M. (9736253800)	57209777212; 57192282186; 57203717299; 24777020300; 55991169200; 25622337100; 57368085300; 14059458200; 7101761748; 24081481900; 54407867900; 7003526269; 36487099200; 9736253800	Understanding uncontrolled severe allergic asthma by integration of omic and clinical data	2022	Allergy: European Journal of Allergy and Clinical Immunology	77	6		1772	1785	13	28	10.1111/all.15192	https://www.scopus.com/inward/record.uri?eid=2-s2.0-85120849910&doi=10.1111%2fall.15192&partnerID=40&md5=105cc4289bb9b79ad05a2740c6db3fe7	Institute of Applied Molecular Medicine (IMMA), Department of Basic Medical Sciences, Facultad de Medicina, Universidad San Pablo CEU, CEU Universities, Urbanización Montepríncipe, Madrid, Spain; Centre for Metabolomics and Bioanalysis (CEMBIO), Department of Chemistry and Biochemistry, Facultad de Farmacia, Universidad San Pablo CEU, CEU Universities, Urbanización Montepríncipe, Madrid, Spain; Swiss Institute of Allergy and Asthma Research (SIAF), University of Zurich, Zurich, Switzerland; Hospital Universitario de Gran Canaria Doctor Negrin, Las Palmas de Gran Canaria, Spain; Department of Applied Mathematics and Statistics, Universidad San Pablo-CEU, CEU Universities, Madrid, Spain	Delgado-Dolset M.I., Institute of Applied Molecular Medicine (IMMA), Department of Basic Medical Sciences, Facultad de Medicina, Universidad San Pablo CEU, CEU Universities, Urbanización Montepríncipe, Madrid, Spain, Centre for Metabolomics and Bioanalysis (CEMBIO), Department of Chemistry and Biochemistry, Facultad de Farmacia, Universidad San Pablo CEU, CEU Universities, Urbanización Montepríncipe, Madrid, Spain; Obeso D., Institute of Applied Molecular Medicine (IMMA), Department of Basic Medical Sciences, Facultad de Medicina, Universidad San Pablo CEU, CEU Universities, Urbanización Montepríncipe, Madrid, Spain, Centre for Metabolomics and Bioanalysis (CEMBIO), Department of Chemistry and Biochemistry, Facultad de Farmacia, Universidad San Pablo CEU, CEU Universities, Urbanización Montepríncipe, Madrid, Spain; Rodríguez-Coira J., Institute of Applied Molecular Medicine (IMMA), Department of Basic Medical Sciences, Facultad de Medicina, Universidad San Pablo CEU, CEU Universities, Urbanización Montepríncipe, Madrid, Spain, Centre for Metabolomics and Bioanalysis (CEMBIO), Department of Chemistry and Biochemistry, Facultad de Farmacia, Universidad San Pablo CEU, CEU Universities, Urbanización Montepríncipe, Madrid, Spain, Swiss Institute of Allergy and Asthma Research (SIAF), University of Zurich, Zurich, Switzerland; Tarin C., Institute of Applied Molecular Medicine (IMMA), Department of Basic Medical Sciences, Facultad de Medicina, Universidad San Pablo CEU, CEU Universities, Urbanización Montepríncipe, Madrid, Spain; Tan G., Swiss Institute of Allergy and Asthma Research (SIAF), University of Zurich, Zurich, Switzerland; Cumplido J.A., Hospital Universitario de Gran Canaria Doctor Negrin, Las Palmas de Gran Canaria, Spain; Cabrera A., Hospital Universitario de Gran Canaria Doctor Negrin, Las Palmas de Gran Canaria, Spain; Angulo S., Department of Applied Mathematics and Statistics, Universidad San Pablo-CEU, CEU Universities, Madrid, Spain; Barbas C., Centre for Metabolomics and Bioanalysis (CEMBIO), Department of Chemistry and Biochemistry, Facultad de Farmacia, Universidad San Pablo CEU, CEU Universities, Urbanización Montepríncipe, Madrid, Spain; Sokolowska M., Swiss Institute of Allergy and Asthma Research (SIAF), University of Zurich, Zurich, Switzerland; Barber D., Institute of Applied Molecular Medicine (IMMA), Department of Basic Medical Sciences, Facultad de Medicina, Universidad San Pablo CEU, CEU Universities, Urbanización Montepríncipe, Madrid, Spain; Carrillo T., Hospital Universitario de Gran Canaria Doctor Negrin, Las Palmas de Gran Canaria, Spain; Villaseñor A., Institute of Applied Molecular Medicine (IMMA), Department of Basic Medical Sciences, Facultad de Medicina, Universidad San Pablo CEU, CEU Universities, Urbanización Montepríncipe, Madrid, Spain; Escribese M.M., Institute of Applied Molecular Medicine (IMMA), Department of Basic Medical Sciences, Facultad de Medicina, Universidad San Pablo CEU, CEU Universities, Urbanización Montepríncipe, Madrid, Spain	Background: Asthma is a complex, multifactorial disease often linked with sensitization to house dust mites (HDM). There is a subset of patients that does not respond to available treatments, who present a higher number of exacerbations and a worse quality of life. To understand the mechanisms of poor asthma control and disease severity, we aim to elucidate the metabolic and immunologic routes underlying this specific phenotype and the associated clinical features. Methods: Eighty-seven patients with a clinical history of asthma were recruited and stratified in 4 groups according to their response to treatment: corticosteroid-controlled (ICS), immunotherapy-controlled (IT), biologicals-controlled (BIO) or uncontrolled (UC). Serum samples were analysed by metabolomics and proteomics; and classifiers were built using machine-learning algorithms. Results: Metabolomic analysis showed that ICS and UC groups cluster separately from one another and display the highest number of significantly different metabolites among all comparisons. Metabolite identification and pathway enrichment analysis highlighted increased levels of lysophospholipids related to inflammatory pathways in the UC patients. Likewise, 8 proteins were either upregulated (CCL13, ARG1, IL15 and TNFRSF12A) or downregulated (sCD4, CCL19 and IFNγ) in UC patients compared to ICS, suggesting a significant activation of T cells in these patients. Finally, the machine-learning model built including metabolomic and clinical data was able to classify the patients with an 87.5% accuracy. Conclusions: UC patients display a unique fingerprint characterized by inflammatory-related metabolites and proteins, suggesting a pro-inflammatory environment. Moreover, the integration of clinical and experimental data led to a deeper understanding of the mechanisms underlying UC phenotype. © 2021 The Authors. Allergy published by European Academy of Allergy and Clinical Immunology and John Wiley & Sons Ltd.	allergy; asthma; machine learning; metabolomics; proteomics	Animals; Antigens, Dermatophagoides; Asthma; Humans; Hypersensitivity; Pyroglyphidae; Quality of Life; amino acid; antihistaminic agent; beta adrenergic receptor stimulating agent; bile acid; biological product; bronchodilating agent; CD4 antigen; cholinergic receptor blocking agent; corticosteroid; fatty acid; gamma interferon; immunoglobulin E; interleukin 15; leukotriene receptor blocking agent; lysophospholipid; macrophage inflammatory protein 3beta; monocyte chemotactic protein 4; omalizumab; phospholipid; sphingolipid; theophylline; tumor necrosis factor receptor superfamily member 12A; vitamin; house dust allergen; adult; allergic asthma; Article; clinical feature; comparative study; controlled study; corticosteroid therapy; disease control; disease severity; female; human; immunoglobulin blood level; immunotherapy; inflammation; lymphocyte activation; machine learning; major clinical study; male; medical history; metabolic fingerprinting; metabolomics; pathway enrichment analysis; phenotype; prescription; proteomics; receptor down regulation; receptor upregulation; T lymphocyte activation; treatment response; animal; asthma; hypersensitivity; Pyroglyphidae; quality of life		amino acid, 65072-01-7; gamma interferon, 82115-62-6; immunoglobulin E, 37341-29-0; macrophage inflammatory protein 3beta, 181030-14-8; monocyte chemotactic protein 4, 173146-42-4, 177346-98-4; omalizumab, 242138-07-4; theophylline, 58-55-9, 5967-84-0, 8055-07-0, 8061-56-1, 99007-19-9; Antigens, Dermatophagoides,			CEU Universities; Centre of Metabolomics and Bioanalysis; FPI-CEU; FPI‐CEU; Las Palmas de Gran Canaria, Spain; SIAF; SNFS, (310030_189334/1); Swiss Institute of Allergy and Asthma Research; Ministerio de Ciencia, Innovación y Universidades, MCIU, (PCI2018‐092930); Ministerio de Ciencia, Innovación y Universidades, MCIU; Allergy Therapeutics; Schweizerischer Nationalfonds zur Förderung der Wissenschaftlichen Forschung, SNF; Federación Española de Enfermedades Raras, FEDER; Instituto de Salud Carlos III, ISCIII, (PI18/01467, PI19/00044); Instituto de Salud Carlos III, ISCIII; European Regional Development Fund, ERDF, (RD16/0006/0015, RTI2018‐095166‐B‐I00); European Regional Development Fund, ERDF; Universidad San Pablo - CEU, USPCEU	Funding text 1: We would like to thank all institutions involved: Institute of Applied Molecular Medicine (IMMA, Universidad CEU San Pablo, CEU Universities, Madrid), Centre of Metabolomics and Bioanalysis (CEMBIO, Universidad CEU San Pablo, CEU Universities, Madrid), and Swiss Institute of Allergy and Asthma Research (SIAF); as well as the Hospital Universitario de Gran Canaria Dr Negrín (Las Palmas de Gran Canaria, Spain). This work was supported by ISCIII (PI18/01467 and PI19/00044), cofounded by FEDER ‘Investing in your future’ for the thematic network and co‐operative research centres ARADyAL RD16/0006/0015; as well as by the grant from Ministerio de Ciencia, Innovación y Universidades co‐financed with FEDER RTI2018‐095166‐B‐I00. This work was also supported by the Ministry of Science, Innovation and Universities in Spain (PCI2018‐092930) co‐funded by the European program ERA HDHL ‐ Nutrition & the Epigenome, project Dietary Intervention in Food Allergy: Microbiome, Epigenetic and Metabolomic interactions DIFAMEM. M.I.D.D. and J.R‐C. are supported by FPI‐CEU predoctoral fellowships, D.O. is funded by JPI‐DIFAMEM PCI2018‐092930 and A.V. is funded by a postdoctoral research fellowship from ARADyAL. MS is funded by the Swiss National Science Foundation (SNFS) grant 310030_189334/1. ; Funding text 2: We would like to thank all institutions involved: Institute of Applied Molecular Medicine (IMMA, Universidad CEU San Pablo, CEU Universities, Madrid), Centre of Metabolomics and Bioanalysis (CEMBIO, Universidad CEU San Pablo, CEU Universities, Madrid), and Swiss Institute of Allergy and Asthma Research (SIAF); as well as the Hospital Universitario de Gran Canaria Dr Negrín (Las Palmas de Gran Canaria, Spain). This work was supported by ISCIII (PI18/01467 and PI19/00044), cofounded by FEDER ‘Investing in your future’ for the thematic network and co-operative research centres ARADyAL RD16/0006/0015; as well as by the grant from Ministerio de Ciencia, Innovación y Universidades co-financed with FEDER RTI2018-095166-B-I00. This work was also supported by the Ministry of Science, Innovation and Universities in Spain (PCI2018-092930) co-funded by the European program ERA HDHL - Nutrition & the Epigenome, project Dietary Intervention in Food Allergy: Microbiome, Epigenetic and Metabolomic interactions DIFAMEM. M.I.D.D. and J.R-C. are supported by FPI-CEU predoctoral fellowships, D.O. is funded by JPI-DIFAMEM PCI2018-092930 and A.V. is funded by a postdoctoral research fellowship from ARADyAL. MS is funded by the Swiss National Science Foundation (SNFS) grant 310030_189334/1.; Funding text 3: Delgado‐Dolset has nothing to disclose. Dr. Obeso has nothing to disclose. Rodriguez‐Coira has nothing to disclose. Dr. Tarín has nothing to disclose. Dr. Tan has nothing to disclose. Dr. Cumplido Bonny has nothing to disclose. Dr. Cabrera Santana has nothing to disclose. Dr. Angulo Díaz‐Parreño has nothing to disclose. Dr. Barbas reports grants from Ministerio de Ciencia, Innovación y Universidades co‐financed with FEDER RTI2018‐095166‐B‐I00, during the conduct of the study. Dr. Sokolowska reports grants from Swiss National Science Foundation (SNSF), grants from GSK, outside the submitted work. Dr. Barber reports grants from ALK, Allero Therapeutics, personal fees from ALK, AIMMUNE, outside the submitted work and the grant from the Ministry of Science, Innovation and Universities in Spain (PCI2018‐092930) co‐funded by the European program ERA HDHL ‐ Nutrition & the Epigenome, project Dietary Intervention in Food Allergy: Microbiome, Epigenetic and Metabolomic interactions DIFAMEM. Dr. Carrillo has nothing to disclose. Dr. Villaseñor has nothing to disclose. Dr. Escribese has nothing to disclose.	Global strategy for asthma management and prevention, (2020); Campo P., Rodriguez F., Sanchez-Garcia S., Et al., Phenotypes and endotypes of uncontrolled severe asthma: new treatments, J Investig Allergol Clin Immunol, 23, pp. 76-88, (2013); Agache I., Akdis C., Jutel M., Virchow J.C., Untangling asthma phenotypes and endotypes, Allergy, 67, pp. 835-846, (2012); Kennedy J.L., Heymann P.W., Platts-Mills T.A.E., The role of allergy in severe asthma, Clin Exp Allergy, 42, pp. 659-669, (2012); Sanchez-Borges M., Fernandez-Caldas E., Thomas W.R., Et al., International consensus (ICON) on: clinical consequences of mite hypersensitivity, a global problem, World Allergy Organ J, 10, (2017); Julia Serda G., Cabrera Navarro P., Acosta Fernandez O., Et al., High prevalence of asthma symptoms in the Canary Islands: climatic influence?, J Asthma, 42, pp. 507-511, (2005); Julia-Serda G., Cabrera-Navarro P., Acosta-Fernandez O., Et al., High prevalence of asthma and atopy in the Canary Islands, Spain, Int J Tuberc Lung Dis, 15, pp. 536-541, (2011); Barber D., Arias J., Boquete M., Et al., Analysis of mite allergic patients in a diverse territory by improved diagnostic tools, Clin Exp Allergy, 42, pp. 1129-1138, (2012); Plaza M.V., GEMA4.0. Guía española para el manejo del asma, Arch Bronconeumol, 51, pp. 2-54, (2015); Peters S.P., Ferguson G., Deniz Y., Reisner C., Uncontrolled asthma: a review of the prevalence, disease burden and options for treatment, Respir Med, 100, pp. 1139-1151, (2006); Suarez-Lorenzo I., Cruz-Niesvaara D., Rodriguez-Gallego C., Rodriguez de Castro F., Carrillo-Diaz T., Epidemiological study of the allergic population in the north of Gran Canaria, J Investig Allergol Clin Immunol, 28, pp. 212-215, (2018); European Lung White Book, pp. 16-25, (2003); Rodriguez-Coira J., Delgado-Dolset M., Obeso D., Et al., Troubleshooting in large-scale LC-ToF-MS metabolomics analysis: solving complex issues in big cohorts, Metabolites, 9, (2019); Gil-de-la-Fuente A., Godzien J., Saugar S., Et al., CEU mass mediator 3.0: a metabolite annotation tool, J Proteome Res, 18, pp. 797-802, (2019); Reel P.S., Reel S., Pearson E., Trucco E., Jefferson E., Using machine learning approaches for multi-omics data analysis: a review, Biotechnol Adv, 49, (2021); Triba M.N., Le Moyec L., Amathieu R., Et al., PLS/OPLS models in metabolomics: the impact of permutation of dataset rows on the K-fold cross-validation quality parameters, Mol Biosyst, 11, pp. 13-19, (2015); Chen M., Zhou K., Chen X., Et al., Metabolomic analysis reveals metabolic changes caused by bisphenol a in rats, Toxicol Sci, 138, pp. 256-267, (2014); Fiehn O., Garvey W.T., Newman J.W., Lok K.H., Hoppel C.L., Adams S.H., Plasma metabolomic profiles reflective of glucose homeostasis in non-diabetic and type 2 diabetic obese African-American women, PLoS One, 5, (2010); Putluri N., Shojaie A., Vasu V.T., Et al., Metabolomic profiling reveals potential markers and bioprocesses altered in bladder cancer progression, Cancer Res, 71, pp. 7376-7386, (2011); Hajiloo M., Damavandi B., HooshSadat M., Et al., Breast cancer prediction using genome wide single nucleotide polymorphism data, BMC Bioinformatics, 14, (2013); Julia-Serda G., Cabrera-Navarro P., Acosta-Fernandez O., Martin-Perez P., Garcia-Bello M.A., Anto-Boque J., Prevalence of sensitization to Blomia tropicalis among young adults in a temperate climate, J Asthma, 49, pp. 349-354, (2012); Villasenor A., Rosace D., Obeso D., Et al., Allergic asthma: an overview of metabolomic strategies leading to the identification of biomarkers in the field, Clin Exp Allergy, 47, pp. 442-456, (2017); Crestani E., Harb H., Charbonnier L.-M., Et al., Untargeted metabolomic profiling identifies disease-specific signatures in food allergy and asthma, J Allergy Clin Immunol, 145, pp. 897-906, (2020); Delgado-Dolset M.I., Obeso D., Sanchez-Solares J., Et al., Understanding systemic and local inflammation induced by nasal polyposis: role of the allergic phenotype, Front Mol Biosci, 8, (2021); Vinaixa M., Samino S., Saez I., Duran J., Guinovart J.J., Yanes O., A guideline to univariate statistical analysis for LC/MS-based untargeted metabolomics-derived data, Metabolites, 2, pp. 775-795, (2012); Yoder M., Zhuge Y., Yuan Y., Et al., Bioactive lysophosphatidylcholine 16:0 and 18:0 are elevated in lungs of asthmatic subjects, Allergy Asthma Immunol Res, 6, (2014); Pang Z., Wang G., Wang C., Zhang W., Liu J., Wang F., Serum metabolomics analysis of asthma in different inflammatory phenotypes: a cross-sectional study in Northeast China, Biomed Res Int, 2018, pp. 1-14, (2018); Knuplez E., Curcic S., Theiler A., Et al., Lysophosphatidylcholines inhibit human eosinophil activation and suppress eosinophil migration in vivo, Biochim Biophys Acta - Mol Cell Biol Lipids, 1865, (2020); Zhu X., Learoyd J., Butt S., Et al., Regulation of eosinophil adhesion by lysophosphatidylcholine via a non–store-operated Ca 2+ channel, Am J Respir Cell Mol Biol, 36, pp. 585-593, (2007); Kariyawasam H.H., Robinson D.S., The role of eosinophils in airway tissue remodelling in asthma, Curr Opin Immunol, 19, pp. 681-686, (2007); Oestvang J., Anthonsen M.W., Johansen B., LysoPC and PAF trigger arachidonic acid release by divergent signaling mechanisms in monocytes, J Lipids, 2011, pp. 1-11, (2011); McGeachie M.J., Dahlin A., Qiu W., Et al., The metabolomics of asthma control: a promising link between genetics and disease, Immunity, Inflamm Dis, 3, pp. 224-238, (2015); Nie X., Wei J., Hao Y., Et al., Consistent biomarkers and related pathogenesis underlying asthma revealed by systems biology approach, Int J Mol Sci, 20, (2019); Sokolowska M., Chen L.-Y., Liu Y., Et al., Dysregulation of lipidomic profile and antiviral immunity in response to hyaluronan in patients with severe asthma, J Allergy Clin Immunol, 139, pp. 1379-1383, (2017); Miyata J., Arita M., Role of omega-3 fatty acids and their metabolites in asthma and allergic diseases, Allergol Int, 64, pp. 27-34, (2015); Sokolowska M., Rovati G.E., Diamant Z., Et al., Current perspective on eicosanoids in asthma and allergic diseases - EAACI Task Force consensus report, part I, Allergy, 76, 1, pp. 114-130, (2021); Petrache I., Berdyshev E.V., Ceramide signaling and metabolism in pathophysiological states of the lung, Annu Rev Physiol, 78, pp. 463-480, (2016); Reinke S.N., Gallart-Ayala H., Gomez C., Et al., Metabolomics analysis identifies different metabotypes of asthma severity, Eur Respir J, 49, (2017); Obeso D., Mera-Berriatua L., Rodriguez-Coira J., Et al., Multi-omics analysis points to altered platelet functions in severe food-associated respiratory allergy, Allergy, 73, pp. 2137-2149, (2018); Mendelson K., Evans T., Hla T., Sphingosine 1-phosphate signalling, Development, 141, pp. 5-9, (2014); Kertys M., Grendar M., Kosutova P., Mokra D., Mokry J., Plasma based targeted metabolomic analysis reveals alterations of phosphatidylcholines and oxidative stress markers in guinea pig model of allergic asthma, Biochim Biophys Acta - Mol Basis Dis, 1866, (2020); Comhair S.A.A., McDunn J., Bennett C., Fettig J., Erzurum S.C., Kalhan S.C., Metabolomic endotype of asthma, J Immunol, 195, pp. 643-650, (2015); Jung J., Kim S.-H., Lee H.-S., Et al., Serum metabolomics reveals pathways and biomarkers associated with asthma pathogenesis, Clin Exp Allergy, 43, pp. 425-433, (2013); Farraia M., Cavaleiro Rufo J., Paciencia I., Et al., Metabolic interactions in asthma, Eur Ann Allergy Clin Immunol, 51, (2019); Ananieva E.A., Powell J.D., Hutson S.M., Leucine metabolism in T cell activation: mTOR signaling and beyond, Adv Nutr Int Rev J, 7, pp. 798S-805S, (2016); Garcia-Zepeda E.A., Combadiere C., Rothenberg M.E., Et al., Human monocyte chemoattractant protein (MCP)-4 is a novel CC chemokine with activities on monocytes, eosinophils, and basophils induced in allergic and nonallergic inflammation that signals through the CC chemokine receptors (CCR)-2 and -3, J Immunol, 157, pp. 5613-5626, (1996); Li C.W., Zhang K.K., Li T.Y., Et al., Expression profiles of regulatory and helper T-cell-associated genes in nasal polyposis, Allergy, 67, pp. 732-740, (2012); Morris S.R., Chen B., Mudd J.C., Et al., ‘Inflammescent’ CX3CR1+CD57+ CD8 T cells are generated and expanded by IL-15, JCI Insight, 5, (2020); Grabstein K., Eisenman J., Shanebeck K., Et al., Cloning of a T cell growth factor that interacts with the beta chain of the interleukin-2 receptor, Science, 264, pp. 965-968, (1994); He H., Suryawanshi H., Morozov P., Et al., Single-cell transcriptome analysis of human skin identifies novel fibroblast subpopulation and enrichment of immune subsets in atopic dermatitis, J Allergy Clin Immunol, 145, pp. 1615-1628, (2020); Kaiser A., Donnadieu E., Abastado J.-P., Trautmann A., Nardin A., CC chemokine ligand 19 secreted by mature dendritic cells increases naive T cell scanning behavior and their response to rare cognate antigen, J Immunol, 175, pp. 2349-2356, (2005); Takamura K., Fukuyama S., Nagatake T., Et al., Regulatory role of lymphoid chemokine CCL19 and CCL21 in the control of allergic rhinitis, J Immunol, 179, pp. 5897-5906, (2007); Mendez-Barbero N., Yuste-Montalvo A., Nunez-Borque E., Et al., The TNF-like weak inducer of the apoptosis/fibroblast growth factor–inducible molecule 14 axis mediates histamine and platelet-activating factor–induced subcutaneous vascular leakage and anaphylactic shock, J Allergy Clin Immunol, 145, pp. 583-596.e6, (2020); Suwanpradid J., Shih M., Pontius L., Et al., Arginase1 deficiency in monocytes/macrophages upregulates inducible nitric oxide synthase to promote cutaneous contact hypersensitivity, J Immunol, 199, pp. 1827-1834, (2017); Oberst A., Dillon C.P., Weinlich R., Et al., Catalytic activity of the caspase-8-FLIP L complex inhibits RIPK3-dependent necrosis, Nature, 471, pp. 363-368, (2011); Bell B.D., Leverrier S., Weist B.M., Et al., FADD and caspase-8 control the outcome of autophagic signaling in proliferating T cells, Proc Natl Acad Sci USA, 105, pp. 16677-16682, (2008); Venables W.N., Ripley B.D., Modern Applied Statistics with S-Plus, (2013)	M.M. Escribese; Institute of Applied Molecular Medicine (IMMA), Department of Basic Medical Sciences, Facultad de Medicina, Universidad San Pablo CEU, CEU Universities, Urbanización Montepríncipe, Madrid, Spain; email: mariamarta.escribesealonso@ceu.es		John Wiley and Sons Inc						01054538		LLRGD	34839541	English	Allergy Eur. J. Allergy Clin. Immunol.	Article	Final	All Open Access; Green Open Access	Scopus	2-s2.0-85120849910
Moslemi A.; Makimoto K.; Tan W.C.; Bourbeau J.; Hogg J.C.; Coxson H.O.; Kirby M.	Moslemi, Amir (57737896400); Makimoto, Kalysta (57738337000); Tan, Wan C. (13403886200); Bourbeau, Jean (34567907500); Hogg, James C. (7201452328); Coxson, Harvey O. (6603681233); Kirby, Miranda (35174507500)	57737896400; 57738337000; 13403886200; 34567907500; 7201452328; 6603681233; 35174507500	Quantitative CT Lung Imaging and Machine Learning Improves Prediction of Emergency Room Visits and Hospitalizations in COPD	2023	Academic Radiology	30	4		707	716	9	14	10.1016/j.acra.2022.05.009	https://www.scopus.com/inward/record.uri?eid=2-s2.0-85131825492&doi=10.1016%2fj.acra.2022.05.009&partnerID=40&md5=fd0f45dd87a4119053b1af81f5acea5e	Department of Physics, Toronto Metropolitan University, Toronto, M5B 2K3, ON, Canada; Centre for Heart Lung Innovation, University of British Columbia, Vancouver, BC, Canada; Montreal Chest Institute of the Royal Victoria Hospital, McGill University Health Centre, Montreal, QC, Canada; Respiratory Epidemiology and Clinical Research Unit, Research Institute of McGill University Health Centre, Montreal, QC, Canada	Moslemi A., Department of Physics, Toronto Metropolitan University, Toronto, M5B 2K3, ON, Canada; Makimoto K., Department of Physics, Toronto Metropolitan University, Toronto, M5B 2K3, ON, Canada; Tan W.C., Centre for Heart Lung Innovation, University of British Columbia, Vancouver, BC, Canada; Bourbeau J., Montreal Chest Institute of the Royal Victoria Hospital, McGill University Health Centre, Montreal, QC, Canada, Respiratory Epidemiology and Clinical Research Unit, Research Institute of McGill University Health Centre, Montreal, QC, Canada; Hogg J.C., Centre for Heart Lung Innovation, University of British Columbia, Vancouver, BC, Canada; Coxson H.O., Centre for Heart Lung Innovation, University of British Columbia, Vancouver, BC, Canada; Kirby M., Department of Physics, Toronto Metropolitan University, Toronto, M5B 2K3, ON, Canada, Centre for Heart Lung Innovation, University of British Columbia, Vancouver, BC, Canada	Rationale: Predicting increased risk of future healthcare utilization in chronic obstructive pulmonary disease (COPD) patients is an important goal for improving patient management. Objective: Our objective was to determine the importance of computed tomography (CT) lung imaging measurements relative to other demographic and clinical measurements for predicting future health services use with machine learning in COPD. Materials and Methods: In this retrospective study, lung function measurements and chest CT images were acquired from Canadian Cohort of Obstructive Lung Disease study participants from 2010 to 2017 (https://clinicaltrials.gov, NCT00920348). Up to two follow-up visits (1.5- and 3-year follow-up) were performed and participants were asked for details related to healthcare utilization. Healthcare utilization was defined as any COPD hospitalization or emergency room visit due to respiratory problems in the 12 months prior to the follow-up visits. CT analysis was performed (VIDA Diagnostics Inc.); a total of 108 CT quantitative emphysema, airway and vascular measurements were investigated. A hybrid feature selection method with support vector machine classifier was used to predict healthcare utilization. Performance was determined using accuracy, F1-measure and area under the receiver operating characteristic curve (AUC) and Matthews's correlation coefficient (MC). Results: Of the 527 COPD participants evaluated, 179 (35%) used healthcare services at follow-up. There were no significant differences between the participants with or without healthcare utilization at follow-up for age (p = 0.50), sex (p = 0.44), BMI (p = 0.05) or pack-years (p = 0.76). The accuracy for predicting subsequent healthcare utilization was 80% ± 3% (F1-measure = 74%, AUC = 0.80, MC = 0.6) when all measurements were considered, 76% ± 6% (F1-measure = 72%, AUC = 0.77, MC = 0.55) for CT measurements alone and 65% ± 5% (F1-measure = 60%, AUC = 0.67, MC = 0.34) for demographic and lung function measurements alone. Conclusion: The combination of CT lung imaging and conventional measurements leads to greater prediction accuracy of subsequent health services use than conventional measurements alone, and may provide needed prognostic information for patients suffering from COPD. © 2022 The Association of University Radiologists	Computed tomography; COPD; Hospitalization; Machine learning; Quantitative imaging	Canada; Emergency Service, Hospital; Hospitalization; Humans; Lung; Machine Learning; Pulmonary Disease, Chronic Obstructive; Retrospective Studies; Tomography, X-Ray Computed; aged; area under the curve; Article; chronic obstructive lung disease; cohort analysis; comparative study; computer assisted tomography; controlled study; demography; diagnostic accuracy; diffusing capacity for carbon monoxide; disease severity; emergency ward; feature selection; feature selection algorithm; female; follow up; forced expiratory volume; functional residual capacity; health care utilization; hospitalization; human; hypertension; lung function; lung function test; machine learning; major clinical study; male; quantitative analysis; random digit dialing; receiver operating characteristic; retrospective study; support vector machine; total lung capacity; Canada; chronic obstructive lung disease; diagnostic imaging; hospital emergency service; hospitalization; lung; machine learning; procedures; x-ray computed tomography					Canada Research Chairs; Natural Sciences and Engineering Research Council of Canada, NSERC	M. Kirby acknowledges support from the Natural Sciences and Engineering Research Council (NSERC) Discovery Grant, the Early Researchers Award Program, and the Canada Research Chair Program (Tier II).	Yeatts K.B., Lippmann S.J., Waller A.E., Et al., Population-based burden of COPD-related visits in the ED: Return ED visits, hospital admissions, and comorbidity risks, Chest, 144, 3, pp. 784-793, (2013); Menzin J., Boulanger L., Marton J., Et al., The economic burden of chronic obstructive pulmonary disease (COPD) in a U.S. Medicare population, Respir Med, 102, 9, pp. 1248-1256, (2008); Mathers C.D., Loncar D., Projections of global mortality and burden of disease from 2002 to 2030, PLoS Med, 3, 11, pp. 2011-2030, (2006); Han M.L.K., Kazerooni E.A., Lynch D.A., Et al., Chronic obstructive pulmonary disease exacerbations in the COPDGene study: Associated radiologic phenotypes, Radiology, 261, 1, pp. 274-282, (2011); Johannessen A., Skorge T.D., Grydeland T.B., Et al., Mortality by level of emphysema and airway wall thickness, ATS Journals, 187, 6, pp. 602-608, (2013); Goto T., Camargo Jr C., Faridi M., Et al., Machine learning approaches for predicting disposition of asthma and COPD exacerbations in the ED, Am J Emerg Med, 36, 9, pp. 1650-1654, (2008); Bourbeau J., Tan W.C., Benedetti A., Et al., Canadian Cohort Obstructive Lung Disease (CanCOLD): Fulfilling the need for longitudinal observational studies in COPD, COPD, 11, 2, pp. 125-132, (2014); Rabe K., Hurd S., Anzueto A., Et al., Global strategy for the diagnosis, management, and prevention of chronic obstructive pulmonary disease, Am J Respir Crit Care Med, 176, 6, pp. 532-555, (2007); Baker C., Zou K., Su J., Risk assessment of readmissions following an initial COPD-related hospitalization, Int J Chron Obstruct Pulmon Dis, 8, pp. 551-559, (2012); Hurst J.R., Vestbo J., Anzueto A., Et al., Susceptibility to exacerbation in chronic obstructive pulmonary disease, N Engl J Med, 363, 12, pp. 1128-1138, (2010); Yii A., Loh C., Tiew P., Et al., A clinical prediction model for hospitalized COPD exacerbations based on “treatable traits, Int J Chron Obstruct Pulmon Dis, 14, pp. 719-728, (2019); Miller M.R., Hankinson J., Brusasco V., Et al., Standardisation of spirometry, Eur Respir J, 26, 2, pp. 319-338, (2005); Wanger J., Clausen J.L., Coates A., Et al., Standardisation of the measurement of lung volumes, Eur Respir J, 26, 3, pp. 511-522, (2005); Macintyre N., Crapo R.O., Viegi G., Et al., Standardisation of the single-breath determination of carbon monoxide uptake in the lung, Eur Respir J, 26, 4, pp. 720-735, (2005); Morris M.A., Jacobson S.R., Kinney G.L., Et al., Original research marijuana use associations with pulmonary symptoms and function in tobacco smokers enrolled in the Subpopulations and Intermediate Outcome Measures in COPD Study (SPIROMICS), Chronic Obstr Pulm Dis, 5, 1, pp. 46-56, (2018); Gevenois P.A., Zanen J., de Maertelaer V., Et al., Macroscopic assessment of pulmonary emphysema by image analysis, J Clin Pathol, 48, 4, pp. 318-322, (1995); Muller N.L., Staples C.A., Miller R.R., Et al., Density mask”. An objective method to quantitate emphysema using computed tomography, Chest, 94, 4, pp. 782-787, (1988); Dirksen A., Dijkman J.H., Madsen F., Et al., A randomized clinical trial of alpha(1)-antitrypsin augmentation therapy, Am J Respir Crit Care Med, 160, 5, pp. 1468-1472, (1999); Mishima M., Hirai T., Itoh H., Et al., Complexity of terminal airspace geometry assessed by lung computed tomography in normal subjects and patients with chronic obstructive pulmonary disease, Proc Natl Acad Sci U S A, 96, 16, pp. 8829-8834, (1999); Jain N., Covar R.A., Gleason M.C., Et al., Quantitative computed tomography detects peripheral airway disease in asthmatic children, Pediatr Pulmonol, 40, 3, pp. 211-218, (2005); Kirby M., Yin Y., Tschirren J., Et al., A novel method of estimating small airway disease using inspiratory-to-expiratory computed tomography, Respiration, 94, 4, pp. 336-345, (2017); Shikata H., Hoddman E., Sonka M., Automated segmentation of pulmonary vascular tree from 3D CT images, Medical Imaging, 5369, pp. 107-116, (2004); Kirby M., Tanabe N., Tan W.C., Et al., Total airway count on computed tomography and the risk of chronic obstructive pulmonary disease progression. Findings from a population-based study, Am J Respir Crit Care Med, 197, 1, pp. 56-65, (2018); Grydeland T.B., Dirksen A., Coxson H.O., Et al., Quantitative computed tomography measures of emphysema and airway wall thickness are related to respiratory symptoms, Am J Respir Crit Care Med, 181, 4, pp. 353-359, (2010); Smith B.M., Hoffman E.A., Rabinowitz D., Et al., Comparison of spatially matched airways reveals thinner airway walls in COPD. The Multi-Ethnic Study of Atherosclerosis (MESA) COPD Study and the Subpopulations and Intermediate Outcomes in COPD Study (SPIROMICS), Thorax, 69, 11, pp. 987-996, (2014); Ebrahimpour M., Zare M., Eftekhari M., Et al., Occam's razor in dimension reduction: Using reduced row Echelon form for finding linear independent features in high dimensional microarray datasets, Eng Appl Artif Intell, 62, pp. 214-221, (2017); Braga P.L., Meira S., Petr P., Et al., A GA-based feature selection and parameters optimization for support vector regression applied to software effort estimation, Proceedings of the 2008 ACM symposium on Applied computing, pp. 1788-1792, (2008); Lanclus M., Clukers J., van H.C., Et al., Machine learning algorithms utilizing functional respiratory imaging may predict COPD exacerbations, Acad Radiol, 26, 9, pp. 1191-1199, (2019); Martinez-Garcia M.-A., de La D., Carrillo R., Et al., Prognostic value of bronchiectasis in patients with moderate-to-severe chronic obstructive pulmonary disease, ATS Journals, 187, 8, pp. 823-831, (2013); Zemanick E.T., Taylor-Cousar J.L., Davies J., Et al., A phase 3 open-label study of elexacaftor/tezacaftor/ivacaftor in children 6 through 11 years of age with cystic fibrosis and at least one F508del allele, Am J Respir Crit Care Med, 203, 12, pp. 1522-1532, (2021); Mummy D.G., Kruger S.J., Zha W., Et al., Ventilation defect percent in Helium-3 MRI as a biomarker of severe outcomes in asthma, J Allergy Clin Immunol, 141, 3, pp. 1140-1141, (2018); Hurst J.R., Vestbo J., Anzueto A., Et al., Susceptibility to exacerbation in chronic obstructive pulmonary disease, N Engl J Med, 363, 12, pp. 1128-1138, (2010); Kirby M., Pike D., Coxson H.O., Et al., Hyperpolarized 3He ventilation defects used to predict pulmonary exacerbations in mild to moderate chronic obstructive pulmonary disease, Radiological, 273, 3, pp. 887-896, (2014); Wei X., Ma Z., Yu N., Et al., Risk factors predict frequent hospitalization in patients with acute exacerbation of COPD, Int J Chron Obstruct Pulmon Dis, 13, pp. 121-129, (2018); Hurst J.R., Vestbo J., Anzueto A., Et al., Susceptibility to exacerbation in chronic obstructive pulmonary disease, N Engl J Med, 363, 12, pp. 1128-1138, (2010); Kirby M., Tanabe N., Vasilesc D.M., Et al., Computed tomography total airway count is associated with the number of micro-computed tomography terminal bronchioles, Am J Respir Crit Care Med, 201, 5, pp. 613-615, (2020); Han M., Quibrera P., Carretta E., Et al., Frequency of exacerbations in patients with chronic obstructive pulmonary disease: an analysis of the SPIROMICS cohort, Lancet Respir Med, 5, 8, pp. 619-626, (2017); Schroeder J.D., Mckenzie A.S., Zach J.A., Et al., Relationships between airflow obstruction and quantitative CT measurements of emphysema, air trapping, and airways in subjects with and without chronic obstructive pulmonary disease, AJR Am J Roentgenol, 201, 3, pp. 460-470, (2013); Nakano Y., Muro S., Sakai H., Et al., Computed tomographic measurements of airway dimensions and emphysema in smokers correlation with lung function, Am J Respir Crit Care Med, 162, pp. 1102-1108, (2000); Aysola R., Hoffman E., Gierada D., Et al., Airway remodeling measured by multidetector CT is increased in severe asthma and correlates with pathology, Chest, 134, 6, pp. 1183-1191, (2008); Siddiqui S., Gupta S., Cruse G., Et al., Airway wall geometry in asthma and nonasthmatic eosinophilic bronchitis, Allergy, 64, 6, pp. 951-958, (2009); Gupta S., Siddiqui S., Haldar P., Et al., Quantitative analysis of high-resolution computed tomography scans in severe asthma subphenotypes, Thorax, 65, 9, pp. 775-781, (2010)	M. Kirby; Department of Physics, Toronto Metropolitan University, Toronto, M5B 2K3, Canada; email: Miranda.Kirby@ryerson.ca		Elsevier Inc.						10766332		ARADF	35690537	English	Acad. Radiol.	Article	Final		Scopus	2-s2.0-85131825492
Yang Y.; Cao Y.; Han X.; Ma X.; Li R.; Wang R.; Xiao L.; Xie L.	Yang, Yuwei (58097971100); Cao, Yan (56997922500); Han, Xiaobo (57222039287); Ma, Xihui (49561544700); Li, Rui (57955438300); Wang, Rentao (56712133200); Xiao, Li (54413532800); Xie, Lixin (36653380900)	58097971100; 56997922500; 57222039287; 49561544700; 57955438300; 56712133200; 54413532800; 36653380900	Revealing EXPH5 as a potential diagnostic gene biomarker of the late stage of COPD based on machine learning analysis	2023	Computers in Biology and Medicine	154		106621				17	10.1016/j.compbiomed.2023.106621	https://www.scopus.com/inward/record.uri?eid=2-s2.0-85147797532&doi=10.1016%2fj.compbiomed.2023.106621&partnerID=40&md5=7e1190b1275362489400823e6bce2906	College of Pulmonary & Critical Care Medicine, Chinese PLA General Hospital, Beijing, 100091, China; Beijing Key Laboratory of OTIR, Beijing, 100091, China; Hebei North Universit, Zhangjiakou, 075000, China	Yang Y., College of Pulmonary & Critical Care Medicine, Chinese PLA General Hospital, Beijing, 100091, China, Beijing Key Laboratory of OTIR, Beijing, 100091, China; Cao Y., College of Pulmonary & Critical Care Medicine, Chinese PLA General Hospital, Beijing, 100091, China, Beijing Key Laboratory of OTIR, Beijing, 100091, China; Han X., College of Pulmonary & Critical Care Medicine, Chinese PLA General Hospital, Beijing, 100091, China, Beijing Key Laboratory of OTIR, Beijing, 100091, China; Ma X., College of Pulmonary & Critical Care Medicine, Chinese PLA General Hospital, Beijing, 100091, China, Beijing Key Laboratory of OTIR, Beijing, 100091, China; Li R., College of Pulmonary & Critical Care Medicine, Chinese PLA General Hospital, Beijing, 100091, China, Hebei North Universit, Zhangjiakou, 075000, China; Wang R., College of Pulmonary & Critical Care Medicine, Chinese PLA General Hospital, Beijing, 100091, China, Beijing Key Laboratory of OTIR, Beijing, 100091, China; Xiao L., College of Pulmonary & Critical Care Medicine, Chinese PLA General Hospital, Beijing, 100091, China, Beijing Key Laboratory of OTIR, Beijing, 100091, China; Xie L., College of Pulmonary & Critical Care Medicine, Chinese PLA General Hospital, Beijing, 100091, China, Beijing Key Laboratory of OTIR, Beijing, 100091, China	Chronic obstructive pulmonary disease is a kind of chronic lung disease characterized by persistent air flow obstruction, which was the third leading cause of death in China. The incidence of COPD is steadily and increasing and has been a globally sever disease. Accordingly, it is urgently needed to explore how to diagnose and treat COPD timely. This study aims to find key genes to diagnose COPD as soon as possible to avoid COPD processing and analyze immune cell infiltration between COPD early stage and late stage. Two GEO datasets were merged as the merge data for analyses. 157 DEGs were used for GSEA analysis to find the pathway between COPD early stage and late stage. Above all, gene EXPH5 stood out from the screen as the most likely candidate diagnosis biomarker of COPD indicating the late-stage by least LASSO and SVM-RFE. ROC curves of EXPH5 were applied to represent the discriminatory ability through the area under the curve which is the gold standard to evaluate the accuracy of diagnosis and survival rate. The CIBERSORT algorithm was used to assess the distribution of tissue-infiltrating immune cells between two COPD stages. The diagnosis biomarker, gene EXPH5 had a positive correlation with NK cells resting; mast cell resting, eosinophils, and negative correlation with T cell gamma delta, macrophages M1, which underscore the role of gene and immune cell infiltration. To make results more reliable, we further analyzed the gene EXPH5 expression in single-cell transcriptome data and showed again that EXPH5 genes significantly downregulated in the late stage of COPD especially in the main lung cell types AT1 and AT2. In a word, our study identified genes EXPH5 as a marker gene, which adds to the knowledge for clinical diagnosis and pharmaceutical design of COPD. © 2023 The Authors	Bioinformatics analysis; COPD; Differential expressed genes; EXPH5; Machine learning	Adaptor Proteins, Signal Transducing; Algorithms; Biomarkers; Drug Design; Humans; Machine Learning; Pulmonary Disease, Chronic Obstructive; Biological organs; Biomarkers; Cytology; Genes; Pulmonary diseases; Support vector machines; T-cells; transcriptome; biological marker; EXPH5 protein, human; signal transducing adaptor protein; Bioinformatics analysis; Cell infiltration; COPD; Differential expressed gene; EXPH5; Expressed genes; Immune cells; Late stage; Machine-learning; On-machines; adult; Article; cell infiltration; cell population; chronic obstructive lung disease; clinical article; cohort analysis; controlled study; dendritic cell; diagnostic accuracy; diagnostic value; differential expression analysis; differential gene expression; down regulation; eosinophil; exph5 gene; extracellular matrix; female; functional enrichment analysis; gamma delta T lymphocyte; gene; gene expression level; gene identification; gene ontology; gene set enrichment analysis; genetic transcription; gold standard; human; immunocompetent cell; least absolute shrinkage and selection operator; lung alveolus cell; M1 macrophage; M2 macrophage; machine learning; male; marker gene; mast cell; middle aged; natural killer cell; neutrophil; protein expression; protein expression level; recursive feature elimination; single cell analysis; support vector machine; survival rate; tubulogenesis; algorithm; drug design; genetics; Diagnosis		Adaptor Proteins, Signal Transducing, ; Biomarkers, ; EXPH5 protein, human,			Capital's Fund for Health Improvement and Research, (CFH2022-2-5092); National Natural Science Foundation of China, NSFC, (81701974)	This work was supported by China Key Scientific Grant [ 2021YFC0122500 ], the National Natural Science Foundation of China [grant number 81701974 ]; Capital's Fund for Health Improvement and Research [grant number CFH2022-2-5092 ].	Yang I.A., Jenkins C.R., Salvi S.S., Chronic obstructive pulmonary disease in never-smokers: risk factors, pathogenesis, and implications for prevention and treatment, Lancet Respir. Med., 10, 5, pp. 497-511, (2022); Gokcen A., Computer-aided diagnosis system for chronic obstructive pulmonary disease using empirical wavelet transform on auscultation sounds, Comput. J., 64, 11, pp. 1775-1783, (2021); Altan G., Kutlu Y., Gokcen A., Chronic obstructive pulmonary disease severity analysis using deep learning on multi-channel lung sounds, Turk J Electr Eng Co, 28, 5, pp. 2979-2996, (2020); Altan G., Kutlu Y., Allahverdi N., Deep learning on computerized analysis of chronic obstructive pulmonary disease, IEEE J Biomed Health Inf, 24, 5, pp. 1344-1350, (2020); Altan G., Kutlu Y., Pekmezci A.O., Et al., Deep learning with 3D-second order difference plot on respiratory sounds, Biomed. Signal Process Control, 45, pp. 58-69, (2018); Stolbrink M., Thomson H., Hadfield R.M., Et al., The availability, cost, and affordability of essential medicines for asthma and COPD in low-income and middle-income countries: a systematic review, Lancet Global Health, 10, 10, pp. e1423-e1442, (2022); Li X., Noell G., Tabib T., Et al., Single cell RNA sequencing identifies IGFBP5 and QKI as ciliated epithelial cell genes associated with severe COPD, Respir. Res., 22, 1, (2021); Esther C.R., O'Neal W.K., Anderson W.H., Et al., Identification of sputum biomarkers predictive of pulmonary exacerbations in COPD, Chest, 161, 5, pp. 1239-1249, (2022); Zhong S., Yang L., Liu N., Et al., Identification and validation of aging-related genes in COPD based on bioinformatics analysis, Aging (Albany NY), 14, 10, pp. 4336-4356, (2022); Zhang Y., Xia R., Lv M., Et al., Machine-learning algorithm-based prediction of diagnostic gene biomarkers related to immune infiltration in patients with chronic obstructive pulmonary disease, Front. Immunol., 13, (2022); Su Y.C., Jalalvand F., Thegerstrom J., Et al., The interplay between immune response and bacterial infection in COPD: focus upon non-typeable haemophilus influenzae, Front. Immunol., 9, (2018); Yun J.H., Lamb A., Chase R., Et al., Blood eosinophil count thresholds and exacerbations in patients with chronic obstructive pulmonary disease, J. Allergy Clin. Immunol., 141, 6, (2018); Benson V.S., Hartl S., Barnes N., Et al., Blood eosinophil counts in the general population and airways disease: a comprehensive review and meta-analysis, Eur. Respir. J., 59, (2022); Wang D., Chen B., Bai S., Et al., Screening and identification of tissue-infiltrating immune cells and genes for patients with emphysema phenotype of COPD, Front. Immunol., 13, (2022); Sun J., Liao X., Yan Y., Et al., Detection and staging of chronic obstructive pulmonary disease using a computed tomography-based weakly supervised deep learning approach, Eur. Radiol., 32, 8, pp. 5319-5329, (2022); Li J., Liu C., Chen Y., Et al., Tumor characterization in breast cancer identifies immune-relevant gene signatures associated with prognosis, Front. Genet., 10, (2019); Huang S., Cai N., Pacheco P.P., Et al., Applications of support vector machine (SVM) learning in cancer genomics, Cancer Genom Proteom, 15, 1, pp. 41-51, (2018); Chen B., Khodadoust M.S., Liu C.L., Et al., Profiling tumor in filtrating immune cells with CIBERSORT, Methods Mol. Biol., 1711, pp. 243-259, (2018); Clark R.A., Mostoufi-Moab S., Yasui Y., Et al., Predicting acute ovarian failure in female survivors of childhood cancer: a cohort study in the Childhood Cancer Survivor Study (CCSS) and the St Jude Lifetime Cohort (SJLIFE), Lancet Oncol., 21, 3, pp. 436-445, (2020); Kansler E.R., Dadi S., Krishna C., Et al., Cytotoxic innate lymphoid cells sense cancer cell-expressed interleukin-15 to suppress human and murine malignancies, Nat. Immunol., 23, 6, pp. 904-915, (2022); Runge J., Nowack P., Kretschmer M., Et al., Detecting and quantifying causal associations in large nonlinear time series datasets, Sci. Adv., 5, 11, (2019); McGinnis C.S., Murrow L.M., Gartner Z.J., DoubletFinder: doublet detection in single-cell RNA sequencing data using artificial nearest neighbors, Cell Syst, 8, 4, pp. 329-337 e324, (2019); Wolock S.L., Lopez R., Klein A.M., Scrublet: computational identification of cell doublets in single-cell transcriptomic data, Cell Syst, 8, 4, pp. 281-291 e289, (2019); Korsunsky I., Millard N., Fan J., Et al., Fast, sensitive and accurate integration of single-cell data with Harmony, Nat. Methods, 16, 12, pp. 1289-1296, (2019); Terzikhan N., Verhamme K.M., Hofman A., Et al., Prevalence and incidence of COPD in smokers and non-smokers: the Rotterdam Study, Eur. J. Epidemiol., 31, 8, pp. 785-792, (2016); Li F., Zhou Y., Zhang Y., Et al., POSREG: proteomic signature discovered by simultaneously optimizing its reproducibility and generalizability, Briefings Bioinf., 23, (2022); Yang Q., Li B., Tang J., Et al., Consistent gene signature of schizophrenia identified by a novel feature selection strategy from comprehensive sets of transcriptomic data, Briefings Bioinf., 21, 3, pp. 1058-1068, (2020); Tang J., Fu J., Wang Y., Et al., ANPELA: analysis and performance assessment of the label-free quantification workflow for metaproteomic studies, Briefings Bioinf., 21, 2, pp. 621-636, (2020); Yang Q., Li B., Chen S., Et al., MMEASE: online meta-analysis of metabolomic data by enhanced metabolite annotation, marker selection and enrichment analysis, J. Proteonomics, 232, (2021); Tang J., Mou M., Wang Y., Et al., MetaFS: performance assessment of biomarker discovery in metaproteomics, Briefings Bioinf., 22, (2021); Li F., Zhou Y., Zhang X., Et al., SSizer: determining the sample sufficiency for comparative biological study, J. Mol. Biol., 432, 11, pp. 3411-3421, (2020); Yang Q., Hong J., Li Y., Et al., A novel bioinformatics approach to identify the consistently well-performing normalization strategy for current metabolomic studies, Briefings Bioinf., 21, 6, pp. 2142-2152, (2020); Whitsett J.A., Kalin T.V., Xu Y., Et al., Building and regenerating the lung cell by cell, Physiol. Rev., 99, 1, pp. 513-554, (2019); Brusilovsky M., Rochman M., Azouz N.P., Et al., Uncovering the secretes of allergic inflammation, J. Clin. Invest., 130, 7, pp. 3419-3421, (2020); Okunishi K., Wang H., Suzukawa M., Et al., Exophilin-5 regulates allergic airway inflammation by controlling IL-33-mediated Th2 responses, J. Clin. Invest., 130, 7, pp. 3919-3935, (2020); Bare Y., Chan G.K., Hayday T., Et al., Slac 2-b coordinates extracellular vesicle secretion to regulate keratinocyte adhesion and migration, J. Invest. Dermatol., 141, 3, pp. 523-532 e522, (2021); Hamill K.J., Hopkinson S.B., Skalli O., Et al., Actinin-4 in keratinocytes regulates motility via an effect on lamellipodia stability and matrix adhesions, Faseb. J., 27, 2, pp. 546-556, (2013); Kirkham P.A., Caramori G., Casolari P., Et al., Oxidative stress-induced antibodies to carbonyl-modified protein correlate with severity of chronic obstructive pulmonary disease, Am. J. Respir. Crit. Care Med., 184, 7, pp. 796-802, (2011); Huang M.N., Nicholson L.T., Batich K.A., Et al., Antigen-loaded monocyte administration induces potent therapeutic antitumor T cell responses, J. Clin. Invest., 130, 2, pp. 774-788, (2020)	L. Xie; College of Pulmonary & Critical Care Medicine, Chinese PLA General Hospital, Beijing, 100091, China; email: xielx301@126.com; L. Xiao; College of Pulmonary & Critical Care Medicine, Chinese PLA General Hospital, Beijing, 100091, China; email: xiaolilab309@163.com; R. Wang; College of Pulmonary & Critical Care Medicine, Chinese PLA General Hospital, Beijing, 100091, China; email: rtwang@126.com		Elsevier Ltd						00104825		CBMDA	36746116	English	Comput. Biol. Med.	Article	Final	All Open Access; Hybrid Gold Open Access	Scopus	2-s2.0-85147797532
Davies H.J.; Bachtiger P.; Williams I.; Molyneaux P.L.; Peters N.S.; Mandic D.P.	Davies, Harry J. (57213609195); Bachtiger, Patrik (57200376259); Williams, Ian (57206923926); Molyneaux, Philip L. (43661539300); Peters, Nicholas S. (7202298487); Mandic, Danilo P. (7006513328)	57213609195; 57200376259; 57206923926; 43661539300; 7202298487; 7006513328	Wearable In-Ear PPG: Detailed Respiratory Variations Enable Classification of COPD	2022	IEEE Transactions on Biomedical Engineering	69	7		2390	2400	10	33	10.1109/TBME.2022.3145688	https://www.scopus.com/inward/record.uri?eid=2-s2.0-85123705701&doi=10.1109%2fTBME.2022.3145688&partnerID=40&md5=3b6dd47a60c35ac57475b0ddc122e204	Imperial College London, Department of Electrical Engineering, London, SW7 2AZ, United Kingdom; Imperial College London, Department of Electrical Engineering, United Kingdom; Imperial College London, Faculty of Medicine, United Kingdom	Davies H.J., Imperial College London, Department of Electrical Engineering, London, SW7 2AZ, United Kingdom; Bachtiger P., Imperial College London, Faculty of Medicine, United Kingdom; Williams I., Imperial College London, Department of Electrical Engineering, United Kingdom; Molyneaux P.L., Imperial College London, Faculty of Medicine, United Kingdom; Peters N.S., Imperial College London, Faculty of Medicine, United Kingdom; Mandic D.P., Imperial College London, Department of Electrical Engineering, United Kingdom	An ability to extract detailed spirometry-like breathing waveforms from wearable sensors promises to greatly improve respiratory health monitoring. Photoplethysmography (PPG) has been researched in depth for estimation of respiration rate, given that it varies with respiration through overall intensity, pulse amplitude and pulse interval. We compare and contrast the extraction of these three respiratory modes from both the ear canal and finger and show a marked improvement in the respiratory power for respiration induced intensity variations and pulse amplitude variations when recording from the ear canal. We next employ a data driven multi-scale method, noise assisted multivariate empirical mode decomposition (NA-MEMD), which allows for simultaneous analysis of all three respiratory modes to extract detailed respiratory waveforms from in-ear PPG. For rigour, we considered in-ear PPG recordings from healthy subjects, both older and young, patients with chronic obstructive pulmonary disease (COPD) and idiopathic pulmonary fibrosis (IPF) and healthy subjects with artificially obstructed breathing. Specific in-ear PPG waveform changes are observed for COPD, such as a decreased inspiratory duty cycle and an increased inspiratory magnitude, when compared with expiratory magnitude. These differences are used to classify COPD from healthy and IPF waveforms with a sensitivity of 87% and an overall accuracy of 92%. Our findings indicate the promise of in-ear PPG for COPD screening and unobtrusive respiratory monitoring in ambulatory scenarios and in consumer wearables. © 1964-2012 IEEE.	biomedical signal processing; empirical mode decomposition; machine learning; photoplethysmography; Wearable sensors	Heart Rate; Humans; Photoplethysmography; Pulmonary Disease, Chronic Obstructive; Respiratory Rate; Signal Processing, Computer-Assisted; Wearable Electronic Devices; Photoplethysmography; Pulmonary diseases; Wearable technology; Blood; Ear; Ear canal; Healthy subjects; Idiopathic pulmonary fibrosis; Intensity pulse; Lung; Pulse amplitude; Respiratory variation; Waveforms; adult; aged; amplitude modulation; Article; artificial ventilation; auditory canal; breathing; breathing rate; chronic obstructive lung disease; classification; clinical article; comparative study; controlled study; diagnostic accuracy; disease classification; empirical mode decomposition; female; fibrosing alveolitis; human; inspiratory capacity; male; multivariate analysis; photoelectric plethysmography; sensitivity and specificity; spirometry; waveform; electronic device; heart rate; photoelectric plethysmography; procedures; signal processing; Data mining			Arduino Uno, Arduino, United States; MAX30101; SFM3200	Arduino, United States			Looney D., Hemakom A., Mandic D.P., Intrinsic multi-scale analysis: A multi-variate empirical mode decomposition framework, Proc. Roy. Soc. A: Math., Phys. Eng. Sci., 471, 2173, (2015); Nilsson L., Johansson A., Kalman S., Respiratory variations in the reflection mode photoplethysmographic signal. relationships to peripheral venous pressure, Med. Biol. Eng. Comput., 41, 3, pp. 249-254, (2003); Nilsson L.M., Respiration signals from photoplethysmography, Anesth. Analg., 117, 4, pp. 859-865, (2013); Meredith D.J., Clifton D., Charlton P., Brooks J., Pugh C.W., Tarassenko L., Photoplethysmographic derivation of respiratory rate: A review of relevant physiology, J. Med. Eng. Technol., 36, 1, pp. 1-7, (2012); Yasuma F., Hayano J.I., Respiratory sinus arrhythmia: Why does the heartbeat synchronize with respiratory rhythm, Chest, 125, 2, pp. 683-690, (2004); Dehkordi P., Garde A., Molavi B., Ansermino J.M., Dumont G.A., Extracting instantaneous respiratory rate from multiple photoplethysmogram respiratory-induced variations, Front. Physiol., 9, (2018); Bernardi L., Et al., Autonomic control of skin microvessels: Assessment by power spectrum of photoplethysmographic waves, Clin. Sci., 90, 5, pp. 345-355, (1996); Hoilett O.S., Twibell A.M., Srivastava R., Linnes J.C., Kick LL: A smartwatch for monitoring respiration and heart rate using photoplethysmography, Proc. Annu. Int. Conf. IEEE Eng. Med. Biol. Soc., pp. 3821-3824, (2018); Singh S., Kozowski M., Garcia-Lopez I., Jiang Z., Rodriguez-Villegas E., Proof of concept of a novel neck-situated wearable PPG system for continuous physiological monitoring, IEEE Trans. Instrum. Meas., 70, pp. 1-9, (2021); Jarchi D., Salvi D., Tarassenko L., Clifton D.A., Validation of instantaneous respiratory rate using reflectance PPG from different body positions, Sensors, 18, 11, (2018); L'Her E., N'Guyen Q.T., Pateau V., Bodenes L., Lellouche F., Photoplethysmographic determination of the respiratory rate in acutely ill patients: Validation of a new algorithm and implementation into a biomedical device, Ann. Intensive Care, 9, 1, pp. 1-10, (2019); Clifton D., Douglas G.J., Addison P.S., Watson J.N., Measurement of respiratory rate from the photoplethysmogram in chest clinic patients, J. Clin. Monit. Comput., 21, 1, pp. 55-61, (2007); Chon K.H., Dash S., Ju K., Estimation of respiratory rate from photoplethysmogram data using time-frequency spectral estimation, IEEE Trans. Biomed. Eng., 56, 8, pp. 2054-2063, (2009); Johansson A., Oberg P.A., Estimation of respiratory volumes from the photoplethysmographic signal. Part 2:Amodel study, Med. Biol. Eng. Comput., 37, 1, pp. 48-53, (1999); Khreis S., Ge D., Rahman H.A., Carrault G., Breathing rate estimation using Kalman smoother with electrocardiogram and photoplethysmogram, IEEE Trans. Biomed. Eng., 67, 3, pp. 893-904, (2020); Li J., Jin J., Chen X., Sun W., Guo P., Comparison of respiratoryinduced variations in photoplethysmographic signals, Physiol. Meas., 31, 3, pp. 415-425, (2010); Shelley K.H., Jablonka D.H., Awad A.A., Stout R.G., Rezkanna H., Silverman D.G., What is the best site for measuring the effect of ventilation on the pulse oximeter waveform, Anesth. Analg., 103, 2, pp. 372-377, (2006); Budidha K., Kyriacou P.A., In vivo investigation of ear canal pulse oximetry during hypothermia, J. Clin. Monit. Comput., 32, 1, pp. 97-107, (2018); Nilsson L., Goscinski T., Kalman S., Lindberg L.-G., Johansson A., Combined photoplethysmographic monitoring of respiration rate and pulse: A comparison between different measurement sites in spontaneously breathing subjects, Acta Anaesthesiologica Scandinavica, 51, 9, pp. 1250-1257, (2007); Santamore W.P., Amoore J.N., Buffering of respiratory variations in venous return by right ventricle: A theoretical analysis, Amer. J. Physiol.-Heart Circulatory Physiol., 267, 6, pp. H2163-H2170, (1994); Charlton P.H., Et al., Extraction of respiratory signals from the electrocardiogram and photoplethysmogram: Technical and physiological determinants, Physiol. Meas., 38, 5, pp. 669-690, (2017); Nilsson L., Goscinski T., Johansson A., Lindberg L.G., Kalman S., Age and gender do not influence the ability to detect respiration by photoplethysmography, J. Clin. Monit. Comput., 20, 6, pp. 431-436, (2006); Goverdovsky V., Et al., Hearables: Multimodal physiological in-ear sensing, Sci. Rep., 7, 1, pp. 1-10, (2017); Looney D., Et al., The in-the-ear recording concept: User-centered and wearable brain monitoring, IEEE Pulse, 3, 6, pp. 32-42, (2012); Nakamura T., Alqurashi Y.D., Morrell M.J., Mandic D.P., Hearables: Automatic overnight sleep monitoring with standardized in-earEEG sensor, IEEE Trans. Biomed. Eng., 67, 1, pp. 203-212, (2020); Hammour G., Yarici M., Rosenberg W.V., Mandic D.P., Hearables: Feasibility and validation of in-ear electrocardiogram, Proc. Annu. Int. Conf. IEEE Eng. Med. Biol. Soc., pp. 5777-5780, (2019); Venema B., Blanik N., Blazek V., Gehring H., Opp A., Leonhardt S., Advances in reflective oxygen saturation monitoring with a novel in-ear sensor system: Results of a human hypoxia study, IEEE Trans. Biomed. Eng., 59, 7, pp. 2003-2010, (2012); Venema B., Schiefer J., Blazek V., Blanik N., Leonhardt S., Evaluating innovative in-ear pulse oximetry for unobtrusive cardiovascular and pulmonary monitoring during sleep, IEEE J. Transl. Eng. Health Med., 1, (2013); Davies H.J., Williams I., Peters N.S., Mandic D.P., In-ear SpO2: A tool for wearable, unobtrusive monitoring of core blood oxygen saturation, Sensors, 20, 17, (2020); Xie M., Liu X., Cao X., Guo M., Li X., Trends in prevalence and incidence of chronic respiratory diseases from 1990 to 2017, Respir. Res., 21, 1, pp. 1-13, (2020); Snell N., Et al., Burden of lung disease in the U.K.; Findings from the british lung foundation's "respiratory health of the nation Project, Eur. Respiratory J., 48, (2016); Viegi G., Pistelli F., Sherrill D.L., Maio S., Baldacci S., Carrozzi L., Definition, epidemiology and natural history of COPD, Eur. Respir. J., 30, 5, pp. 993-1013, (2007); Tobin M.J., Chadha T.S., Jenouri G., Birch S.J., Gazeroglu H.B., Sackner M.A., Breathing patterns: 2. Diseased subjects, Chest, 84, 3, pp. 286-294, (1983); Wilkens H., Et al., Breathing pattern and chest wall volumes during exercise in patients with cystic fibrosis, pulmonary fibrosis and COPD before and after lung transplantation, Thorax, 65, 9, pp. 808-814, (2010); Russell A.M., Et al., Daily home spirometry: An effective tool for detecting progression in idiopathic pulmonary fibrosis, Amer. J. Respir. Crit. Care Med., 194, 8, pp. 989-997, (2016); Dames K.K., Lopes A.J., De Melo P.L., Airflow pattern complexity during resting breathing in patients with COPD: Effect of airway obstruction, Respir. Physiol. Neurobiol., 192, 1, pp. 39-47, (2014); Shah S.A., Velardo C., Farmer A., Tarassenko L., Exacerbations in chronic obstructive pulmonary disease: Identification and prediction using a digital health system, J. Med. Internet Res., 19, 3, (2017); Yamazaki H., Fujimoto K., A new noninvasive method for measurement of dynamic lung compliance from fluctuations on photoplethysmography in respiration, J. Appl. Physiol., 130, 1, pp. 215-225, (2021); Goverdovsky V., Looney D., Kidmose P., Mandic D.P., Inear EEG from viscoelastic generic earpieces: Robust and unobtrusive 24/7 monitoring, IEEE Sensors J., 16, 1, pp. 271-277, (2016); Davies H.J., Hammour G., Mandic D.P., An apparatus for the simulation of breathing disorders: Physically meaningful generation of surrogate data, (2021); Rutkowski T.M., Dauwels J., Vialatte F., Cichocki A., Mandic D.P., Time-frequency and synchrony analysis of responses to steady-state auditory andmusical stimuli frommultichannel EEG, Proc. 21st Annu. Conf. Neural Inf. Process. Syst., pp. 7-8, (2007); Looney D., Park C., Xia Y., Kidmose P., Ungstrup M., Mandic D.P., Towards estimating selective auditory attention from EEG using a novel time-frequency-synchronisation framework, Proc. Int. Joint Conf.Neural Netw., pp. 1-5, (2010); Madhav K.V., Ram M.R., Krishna E.H., Komalla N.R., Reddy K.A., Estimation of respiration rate from ECG, BP and PPG signals using empirical mode decomposition, Proc. IEEE Int. Instrum. Meas. Technol. Conf., pp. 1-4, (2011); Ur Rehman N., Park C., Huang N.E., Mandic D.P., EMDviaMEMD: Multivariate noise-aided computation of standard EMD, Adv. Adaptive Data Anal., 5, 2, (2013); Rehman N., Mandic D.P., Multivariate empirical mode decomposition, Proc. Roy. Soc. A: Math., Phys. Eng. Sci., 466, 2117, pp. 1291-1302, (2010); Pedregosa F., Et al., Scikit-learn: Machine learning in python, J. Mach. Learn. Res., 12, pp. 2825-2830, (2011)	H.J. Davies; Imperial College London, Department of Electrical Engineering, London, SW7 2AZ, United Kingdom; email: harry.davies14@imperial.ac.uk		IEEE Computer Society						00189294		IEBEA	35077352	English	IEEE Trans. Biomed. Eng.	Article	Final		Scopus	2-s2.0-85123705701
Collin C.B.; Gebhardt T.; Golebiewski M.; Karaderi T.; Hillemanns M.; Khan F.M.; Salehzadeh-Yazdi A.; Kirschner M.; Krobitsch S.; Kuepfer L.	Collin, Catherine Bjerre (57219895376); Gebhardt, Tom (57200688908); Golebiewski, Martin (16229843100); Karaderi, Tugce (26424286300); Hillemanns, Maximilian (57266399600); Khan, Faiz Muhammad (55760421500); Salehzadeh-Yazdi, Ali (53864219400); Kirschner, Marc (23047051600); Krobitsch, Sylvia (8836934300); Kuepfer, Lars (56095324700)	57219895376; 57200688908; 16229843100; 26424286300; 57266399600; 55760421500; 53864219400; 23047051600; 8836934300; 56095324700	Computational Models for Clinical Applications in Personalized Medicine—Guidelines and Recommendations for Data Integration and Model Validation	2022	Journal of Personalized Medicine	12	2	166				53	10.3390/jpm12020166	https://www.scopus.com/inward/record.uri?eid=2-s2.0-85124959672&doi=10.3390%2fjpm12020166&partnerID=40&md5=2c239a7904874c3a05c59a8a3e3d2a05	Novo Nordisk Foundation Center for Protein Research, Faculty of Health and Medical Sciences, University of Copenhagen, N Copenhagen, 2200, Denmark; Department of Systems Biology and Bioinformatics, University of Rostock, Rostock, 18057, Germany; Heidelberg Institute for Theoretical Studies gGmbH, Heidelberg, 69118, Germany; Center for Health Data Science, Faculty of Health and Medical Sciences, University of Copenhagen, N Copenhagen, 2200, Denmark; Max-Planck-Institute for Multidisciplinary Sciences, Göttingen, 37077, Germany; Forschungszentrum Jülich GmbH, Project Management Jülich, Jülich, 52425, Germany; Institute for Systems Medicine with Focus on Organ Interaction, University Hospital RWTH Aachen, Aachen, 52074, Germany	Collin C.B., Novo Nordisk Foundation Center for Protein Research, Faculty of Health and Medical Sciences, University of Copenhagen, N Copenhagen, 2200, Denmark; Gebhardt T., Department of Systems Biology and Bioinformatics, University of Rostock, Rostock, 18057, Germany; Golebiewski M., Heidelberg Institute for Theoretical Studies gGmbH, Heidelberg, 69118, Germany; Karaderi T., Novo Nordisk Foundation Center for Protein Research, Faculty of Health and Medical Sciences, University of Copenhagen, N Copenhagen, 2200, Denmark, Center for Health Data Science, Faculty of Health and Medical Sciences, University of Copenhagen, N Copenhagen, 2200, Denmark; Hillemanns M., Department of Systems Biology and Bioinformatics, University of Rostock, Rostock, 18057, Germany; Khan F.M., Department of Systems Biology and Bioinformatics, University of Rostock, Rostock, 18057, Germany; Salehzadeh-Yazdi A., Max-Planck-Institute for Multidisciplinary Sciences, Göttingen, 37077, Germany; Kirschner M., Forschungszentrum Jülich GmbH, Project Management Jülich, Jülich, 52425, Germany; Krobitsch S., Forschungszentrum Jülich GmbH, Project Management Jülich, Jülich, 52425, Germany; Kuepfer L., Institute for Systems Medicine with Focus on Organ Interaction, University Hospital RWTH Aachen, Aachen, 52074, Germany	The future development of personalized medicine depends on a vast exchange of data from different sources, as well as harmonized integrative analysis of large-scale clinical health and sample data. Computational-modelling approaches play a key role in the analysis of the underlying molecular processes and pathways that characterize human biology, but they also lead to a more profound understanding of the mechanisms and factors that drive diseases; hence, they allow personalized treatment strategies that are guided by central clinical questions. However, despite the growing popularity of computational-modelling approaches in different stakeholder communities, there are still many hurdles to overcome for their clinical routine implementation in the future. Especially the integration of heterogeneous data from multiple sources and types are challenging tasks that require clear guidelines that also have to comply with high ethical and legal standards. Here, we discuss the most relevant computational models for personalized medicine in detail that can be considered as best-practice guidelines for application in clinical care. We define specific challenges and provide applicable guidelines and recommendations for study design, data acquisition, and operation as well as for model validation and clinical translation and other research areas. © 2022 by the authors.	Clinical translation; Computational models; Data integration; Ethical and legal requirements; Guidelines and recommendations; Model validation; Personalized medicine	C reactive protein; prostaglandin D2; succinic acid; Alzheimer disease; Article; artificial intelligence; asthma; atherosclerosis; atrial fibrillation; autoimmune disease; biology; biometry; blood pressure; boolean model; breast cancer; clinical practice; computer assisted tomography; computer model; consort artificial intelligence; constraint based model; convolutional neural network; coronary artery disease; coronavirus disease 2019; data integration; decision making; deep learning; deep neural network; degenerative disease; depression; diabetic retinopathy; flow cytometry; gain of function mutation; genetic risk score; genome-wide association study; glomerulus filtration rate; human; inflammation; inflammatory bowel disease; intensive care unit; k nearest neighbor; loss of function mutation; machine learning; mass spectrometry; mechanistic model; molecular interaction; molecular interaction maps; neoplasm; non insulin dependent diabetes mellitus; nonalcoholic fatty liver; obesity; personalized medicine; pharmacogenomics; pharmacokinetic model; phenotype; Pi3K/Akt signaling; pneumonia; practice guideline; quantitative model; random forest; rheumatoid arthritis; schizophrenia; software; spirit artificial intelligence; support vector machine; systematic review; thorax radiography; validation process		C reactive protein, 9007-41-4; prostaglandin D2, 41598-07-6; succinic acid, 110-15-6			European Commission, EC; Horizon 2020 Framework Programme, H2020, (825843); Bundesministerium für Bildung und Forschung, BMBF, (FKZ 01ZX1903B); Novo Nordisk Foundation Data Science Investigator, (NNF20OC0062294)	Funding text 1: The authors of this article are part of the EU-STANDS4PM consortium (www.eu-stands4pm.eu) that is funded by the European Union Horizon 2020 framework programme of the European Commission under Grant Agreement # 825843. Faiz Muhammad Khan received additional funding from The German Federal Ministry of Education and Research (BMBF) and the SASKit project (FKZ 01ZX1903B). Tugce Karaderi is supported by the Novo Nordisk Foundation Data Science Investigator grant (NNF20OC0062294).; Funding text 2: Funding: The authors of this article are part of the EU-STANDS4PM consortium (www.eu-stands4 pm.eu) that is funded by the European Union Horizon 2020 framework programme of the European Commission under Grant Agreement # 825843. Faiz Muhammad Khan received additional funding from The German Federal Ministry of Education and Research (BMBF) and the SASKit project (FKZ; Funding text 3: 01ZX1903B). Tugce Karaderi is supported by the Novo Nordisk Foundation Data Science Investigator grant (NNF20OC0062294).	Wolkenhauer O., Auffray C., Brass O., Clairambault J., Deutsch A., Drasdo D., Gervasio F., Preziosi L., Maini P., Marciniak-Czochra A., Et al., Enabling multiscale modeling in systems medicine, Genome Med, 6, (2014); Apweiler R., Beissbarth T., Berthold M.R., Bluthgen N., Burmeister Y., Dammann O., Deutsch A., Feuerhake F., Franke A., Hasenauer J., Et al., Whither systems medicine?, Exp. Mol. Med, 50, (2018); Pison C., The CASyM roadmap-Implementation of Systems Medicine across Europe, (2014); Morrison T.M., Pathmanathan P., Adwan M., Margerrison E., Advancing Regulatory Science with Computational Modeling for Medical Devices at the FDA’s Office of Science and Engineering Laboratories, Front. Med, 5, pp. 1-11, (2018); Musuamba F.T., Skottheim Rusten I., Lesage R., Russo G., Bursi R., Emili L., Wangorsch G., Manolis E., Karlsson K.E., Kulesza A., Et al., Scientific and Regulatory Evaluation of Mechanistic In Silico Drug and Disease Models in Drug Development: Building Model Credibility, CPT Pharmacomet. Syst. Pharmacol, 10, pp. 804-825, (2021); Guideline on the Reporting of Physiologically Based Pharmacokinetic (PBPK) Modelling and Simulation, (2018); Morrison T.M., Reporting of Computational Modeling Studies in Medical Device Submissions Guidance for Industry and Food and Drug Administration Staff, (2016); Barredo Arrieta A., Diaz-Rodriguez N., Del Ser J., Bennetot A., Tabik S., Barbado A., Garcia S., Gil-Lopez S., Molina D., Benjamins R., Et al., Explainable Artificial Intelligence (XAI): Concepts, taxonomies, opportunities and challenges toward responsible AI, Inf. Fusion, 58, pp. 82-115, (2020); Dimiduk D.M., Holm E.A., Niezgoda S.R., Perspectives on the Impact of Machine Learning, Deep Learning, and Artificial Intelligence on Materials, Processes, and Structures Engineering, Integr. Mater. Manuf. Innov, 7, pp. 157-172, (2018); Wolkenhauer O., Why model?, Front. Physiol, 5, (2014); Wolkenhauer O., Auffray C., Jaster R., Steinhoff G., Dammann O., The road from systems biology to systems medicine, Pediatr. Res, 73, pp. 502-507, (2013); Wolkenhauer O., Green S., The search for organizing principles as a cure against reductionism in systems medicine, FEBS J, 280, pp. 5938-5948, (2013); Kitano H., Funahashi A., Matsuoka Y., Oda K., Using process diagrams for the graphical representation of biological networks, Nat. Biotechnol, 23, pp. 961-966, (2005); Fujita K.A., Ostaszewski M., Matsuoka Y., Ghosh S., Glaab E., Trefois C., Crespo I., Perumal T.M., Jurkowski W., Antony P.M., Et al., Integrating pathways of Parkinson’s disease in a molecular interaction map, Mol. Neurobiol, 49, pp. 88-102, (2014); Kuperstein I., Bonnet E., Nguyen H.A., Cohen D., Viara E., Grieco L., Fourquet S., Calzone L., Russo C., Kondratova M., Et al., Atlas of Cancer Signalling Network: A Systems Biology Resource for Integrative Analysis of Cancer Data with Google Maps, Oncogenesis, 4, (2015); Thiele I., Palsson B.O., A protocol for generating a high-quality genome-scale metabolic reconstruction, Nat. Protoc, 5, pp. 93-121, (2010); Uhlen M., Zhang C., Lee S., Sjostedt E., Fagerberg L., Bidkhori G., Benfeitas R., Arif M., Liu Z., Edfors F., Et al., A pathology atlas of the human cancer transcriptome, Science, 357, (2017); Mardinoglu A., Agren R., Kampf C., Asplund A., Nookaew I., Jacobson P., Walley A.J., Froguel P., Carlsson L.M., Uhlen M., Et al., Integration of clinical data with a genome-scale metabolic model of the human adipocyte, Mol. Syst. Biol, 9, (2013); Stempler S., Yizhak K., Ruppin E., Integrating transcriptomics with metabolic modeling predicts biomarkers and drug targets for Alzheimer’s disease, PLoS ONE, 9, (2014); Wang S.R., Saadatpour A., Albert R., Boolean modeling in systems biology: An overview of methodology and applications, Phys. Biol, 9, (2012); Eduati F., Jaaks P., Wappler J., Cramer T., Merten C.A., Garnett M.J., Saez-Rodriguez J., Patient-specific logic models of signaling pathways from screenings on cancer biopsies to prioritize personalized combination therapies, Mol. Syst. Biol, 16, (2020); Udyavar A.R., Wooten D.J., Hoeksema M., Bansal M., Califano A., Estrada L., Schnell S., Irish J.M., Massion P.P., Quaranta V., Correction: Novel Hybrid. Phenotype Revealed in Small Cell Lung Cancer by a Transcription Factor Network Model. That Can Explain Tumor Heterogeneity, Cancer Res, 79, (2019); Malik-Sheriff R.S., Glont M., Nguyen T.V.N., Tiwari K., Roberts M.G., Xavier A., Vu M.T., Men J., Maire M., Kananathan S., Et al., BioModels-15 years of sharing computational models in life science, Nucleic Acids Res, 48, pp. D407-D415, (2020); Kolch W., Fey D., Personalized Computational Models as Biomarkers, J. Pers. Med, 7, (2017); Hastings J.F., O'Donnell Y.E.I., Fey D., Croucher D.R., Applications of personalised signalling network models in precision oncology, Pharmacol. Ther, 212, (2020); Perez-Urizar J., Granados-Soto V., Flores-Murrieta F.J., Castaneda-Hernandez G., Pharmacokinetic-Pharmacodynamic Modeling: Why?, Arch. Med. Res, 31, pp. 539-545, (2000); Edginton N.A., Willmann S., Physiology-based simulations of a pathological condition: Prediction of pharmacokinetics in patients with liver cirrhosis, Clin. Pharmacokinet, 47, pp. 743-752, (2008); Maharaj R.A., Edginton A.N., Physiologically based pharmacokinetic modeling and simulation in pediatric drug development, CPT Pharmacomet. Syst. Pharm, 3, (2014); Jones H.M., Chen Y., Gibson C., Heimbach T., Parrott N., Peters S.A., Snoeys J., Upreti V.V., Zheng M., Hall S.D., Physiologically based pharmacokinetic modeling in drug discovery and development: A pharmaceutical industry perspective, Clin. Pharmacol. Ther, 97, pp. 247-262, (2015); Swat M.J., Moodie S., Wimalaratne S.M., Kristensen N.R., Lavielle M., Mari A., Magni P., Smith M.K., Bizzotto R., Pasotti L., Et al., Pharmacometrics Markup Language (PharmML): Opening New Perspectives for Model. Exchange in Drug Development, CPT Pharmacomet. Syst. Pharm, 4, pp. 316-319, (2015); Kuepfer L., Niederalt C., Wendl T., Schlender J.F., Willmann S., Lippert J., Block M., Eissing T., Teutonico D., Applied Concepts in PBPK Modeling: How to Build. a PBPK/PD Model, CPT Pharmacomet. Syst. Pharm, 5, pp. 516-531, (2016); Matsuzaki T., Scotcher D., Darwich A.S., Galetin A., Rostami-Hodjegan A., Towards Further Verification of Physiologically-Based Kidney Models: Predictability of the Effects of Urine-Flow and Urine-pH on Renal Clearance, J. Pharmacol. Exp. Ther, 368, pp. 157-168, (2019); Schlender J.F., Meyer M., Thelen K., Krauss M., Willmann S., Eissing T., Jaehde U., Development of a Whole-Body Physiologically Based Pharmacokinetic Approach to Assess. the Pharmacokinetics of Drugs in Elderly Individuals, Clin. Pharm, 55, pp. 1573-1589, (2016); Maharaj R.A., Edginton A.N., Fotaki N., Assessment of Age-Related Changes in Pediatric Gastrointestinal Solubility, Pharm. Res, 33, pp. 52-71, (2016); Turei D., Korcsmaros T., Saez-Rodriguez J., OmniPath: Guidelines and gateway for literature-curated signaling pathway resources, Nat. Methods, 13, pp. 966-967, (2016); Politano G., di Carlo S., Benso A, One DB to rule them all’-the RING: A Regulatory Interaction Graph. combining TFs, genes/proteins, SNPs, diseases and drugs, Database, 2019, (2019); Klamt S., Saez-Rodriguez J., Gilles E.D., Structural and functional analysis of cellular networks with CellNetAnalyzer, BMC Syst. Biol, 1, (2007); Helikar T., Kowal B., McClenathan S., Bruckner M., Rowley T., Madrahimov A., Wicks B., Shrestha M., Limbu K., Rogers J.A., The Cell Collective: Toward an Open and Collaborative Approach to Systems Biology, BMC Syst. Biol, 6, (2012); Naldi A., Berenguier D., Faure A., Lopez F., Thieffry D., Chaouiya C., Logical modelling of regulatory networks with GINsim 2.3, Biosystems, 97, pp. 134-139, (2009); Licata L., Lo Surdo P., Iannuccelli M., Palma A., Micarelli E., Perfetto L., Peluso D., Calderone A., Castagnoli L., Cesareni G., SIGNOR 2.0, the SIGnaling Network Open Resource 2.0: 2019 update, Nucleic Acids Res, 48, pp. D504-D510, (2020); Jassal B., Matthews L., Viteri G., Gong C., Lorente P., Fabregat A., Sidiropoulos K., Cook J., Gillespie M., Haw R., Et al., The reactome pathway knowledgebase, Nucleic Acids Res, 48, pp. D498-D503, (2020); Csabai L., Fazekas D., Kadlecsik T., Szalay-Beko M., Bohar B., Madgwick M., Modos D., Olbei M., Gul L., Sudhakar P., Et al., SignaLink3: A multi-layered resource to uncover tissue-specific signaling networks, Nucleic Acids Res, 50, pp. D701-D709, (2022); Breuer K., Foroushani A.K., Laird M.R., Chen C., Sribnaia A., Lo R., Winsor G.L., Hancock R.E., Brinkman F.S., Lynn D.J., InnateDB: Systems biology of innate immunity and beyond-Recent updates and continuing curation, Nucleic Acids Res, 41, pp. D1228-D1233, (2013); Slenter D.N., Kutmon M., Hanspers K., Riutta A., Windsor J., Nunes N., Melius J., Cirillo E., Coort S.L., Digles D., Et al., WikiPathways: A multifaceted pathway database bridging metabolomics to other omics research, Nucleic Acids Res, 46, pp. D661-D667, (2018); Ogata H., Goto S., Sato K., Fujibuchi W., Bono H., Kanehisa M., KEGG: Kyoto Encyclopedia of Genes and Genomes, Nucleic Acids Res, 27, pp. 29-34, (1999); Mussel C., Hopfensitz M., Kestler H.A., BoolNet-An R package for generation, reconstruction and analysis of Boolean networks, Bioinformatics, 26, pp. 1378-1380, (2010); Glont M., Nguyen T.V.N., Graesslin M., Halke R., Ali R., Schramm J., Wimalaratne S.M., Kothamachu V.B., Rodriguez N., Swat M.J., Et al., BioModels: Expanding horizons to include more modelling approaches and formats, Nucleic Acids Res, 46, pp. D1248-D1253, (2018); De Jong H., Geiselmann J., Hernandez C., Page M., Genetic Network Analyzer: Qualitative simulation of genetic regulatory networks, Bioinformatics, 19, pp. 336-344, (2003); Di Cara A., Garg A., De Micheli G., Xenarios I., Mendoza L., Dynamic simulation of regulatory networks using SQUAD, BMC Bioinform, 8, (2007); Stoll G., Caron B., Viara E., Dugourd A., Zinovyev A., Naldi A., Kroemer G., Barillot E., Calzone L., MaBoSS 2.0: An environment for stochastic Boolean modeling, Bioinformatics, 33, pp. 2226-2228, (2017); Terfve C., Cokelaer T., Henriques D., MacNamara A., Goncalves E., Morris M.K., Van Iersel M., Lauffenburger D.A., Saez-Rodriguez J., CellNOptR: A flexible toolkit to train protein signaling networks to data using multiple logic formalisms, BMC Syst. Biol, 6, (2012); King Z.A., Lu J., Drager A., Miller P., Federowicz S., Lerman J.A., Ebrahim A., Palsson B.O., Lewis N.E., BiGG Models: A platform for integrating, standardizing and sharing genome-scale models, Nucleic Acids Res, 44, pp. D515-D522, (2016); Pornputtapong N., Nookaew I., Nielsen J., Human metabolic atlas: An online resource for human metabolism, Database, 2015, (2015); Noronha A., Modamio J., Jarosz Y., Guerard E., Sompairac N., Preciat G., Danielsdottir A.D., Krecke M., Merten D., Haraldsdottir H.S., Et al., The Virtual Metabolic Human Database: Integrating Human and Gut Microbiome Metabolism with Nutrition and Disease, Nucleic Acids Res, 47, pp. D614-D624, (2019); Schellenberger J., Que R., Fleming R.M., Thiele I., Orth J.D., Feist A.M., Zielinski D.C., Bordbar A., Lewis N.E., Rahmanian S., Et al., Quantitative prediction of cellular metabolism with constraint-based models: The COBRA Toolbox v2.0, Nat. Protoc, 6, pp. 1290-1307, (2011); Gelius-Dietrich G., Desouki A.A., Fritzemeier C.J., Lercher M.J., Sybil-Efficient constraint-based modelling in R, BMC Syst. Biol, 7, (2013); Ebrahim A., Lerman J.A., Palsson B.O., Hyduke D.R., COBRApy: Constraints-Based Reconstruction and Analysis for Python, BMC Syst. Biol, 7, (2013); Seaver S.M.D., Liu F., Zhang Q., Jeffryes J., Faria J.P., Edirisinghe J.N., Mundy M., Chia N., Noor E., Beber M.E., Et al., The ModelSEED Biochemistry Database for the Integration of Metabolic Annotations and the Reconstruction, Comparison and Analysis of Metabolic Models for Plants, Fungi and Microbes, Nucleic Acids Res, 49, pp. D575-D588, (2021); Chelliah V., Laibe C., le Novere N., BioModels Database: A Repository of Mathematical Models of Biological Processes, Methods Mol. Biol, 1021, pp. 189-199, (2013); Peters M., Eicher J.J., Van Niekerk D.D., Waltemath D., Snoep J.L., The JWS online simulation database, Bioinformatics, 33, pp. 1589-1590, (2017); Yu T., Lloyd C.M., Nickerson D.P., Cooling M.T., Miller A.K., Garny A., Terkildsen J.R., Lawson J., Britten R.D., Hunter P.J., Et al., The Physiome Model Repository 2, Bioinformatics, 27, pp. 743-744, (2011); Hoops S., Sahle S., Gauges R., Lee C., Pahle J., Simus N., Singhal M., Xu L., Mendes P., Kummer U., COPASI-A Complex Pathway Simulator, Bioinformatics, 22, pp. 3067-3074, (2006); Matsuoka Y., Funahashi A., Ghosh S., Kitano H., Modeling and simulation using CellDesigner, Methods Mol. Biol, 1164, pp. 121-145, (2014); Hucka M., Nickerson D.P., Bader G.D., Bergmann F.T., Cooper J., Demir E., Garny A., Golebiewski M., Myers C.J., Schreiber F., Et al., Promoting Coordinated Development of Community-Based Information Standards for Modeling in Biology: The COMBINE Initiative, Front. Bioeng. Biotechnol, 3, (2015); Hucka M., Bergmann F.T., Chaouiya C., Drager A., Hoops S., Keating S.M., Konig M., Novere N.L., Myers C.J., Olivier B.G., Et al., The Systems Biology Markup Language (SBML): Language Specification for Level 3 Version 2 Core Release 2, Mol. Syst. Biol, 16, (2020); Clerx M., Cooling M.T., Cooper J., Garny A., Moyle K., Nickerson D.P., Nielsen P.M.F., Sorby H., CellML 2.0, J. Integr. Bioinform, 17, pp. 2-3, (2020); Le Novere N., Hucka M., Mi H., Moodie S., Schreiber F., Sorokin A., Demir E., Wegner K., Aladjem M.I., Wimalaratne S.M., Et al., The Systems Biology Graphical Notation, Nat. Biotechnol, 27, pp. 735-741, (2009); Mazein A., Ostaszewski M., Kuperstein I., Watterson S., Le Novere N., Lefaudeux D., De Meulder B., Pellet J., Balaur I., Saqi M., Et al., Systems medicine disease maps: Community-driven comprehensive representation of disease mechanisms, NPJ Syst. Biol. Appl, 4, (2018); Chaouiya C., Berenguier D., Keating S.M., Naldi A., Van Iersel M.P., Rodriguez N., Drager A., Buchel F., Cokelaer T., Kowal B., Et al., SBML qualitative models: A model representation format and infrastructure to foster interactions between qualitative modelling formalisms and tools, BMC Syst. Biol, 7, (2013); Mourby M., Cathaoir K.O., Collin C.B., Transparency of machine-learning in healthcare: The GDPR & European health law, Comput. Law Secur. Rev, 43, (2021); Thorsen-Meyer H.-C., Nielsen A.B., Nielsen A.P., Kaas-Hansen B.S., Toft P., Schierbeck J., Strom T., Chmura P.J., Heimann M., Dybdahl L., Et al., Dynamic and explainable machine learning prediction of mortality in patients in the intensive care unit: A retrospective study of high-frequency data in electronic patient records, Lancet Digit. Health, 2, pp. e179-e191, (2020); LeCun Y., Bengio Y., Hinton G., Deep learning, Nature, 521, pp. 436-444, (2015); Kim J., Kim J., Jang G.J., Lee M., Fast learning method for convolutional neural networks using extreme learning machine and its application to lane detection, Neural Netw, 87, pp. 109-121, (2017); Greener J.G., Kandathil S.M., Moffat L., Jones D.T., A guide to machine learning for biologists, Nat. Rev. Mol. Cell Biol, 23, pp. 40-55, (2021); Weissler E.H., Naumann T., Andersson T., Ranganath R., Elemento O., Luo Y., Freitag D.F., Benoit J., Hughes M.C., Khan F., Et al., The role of machine learning in clinical research: Transforming the future of evidence generation, Trials, 22, (2021); Beaulieu-Jones B.K., Yuan W., Brat G.A., Beam A.L., Weber G., Ruffin M., Kohane I.S., Machine learning for patient risk stratification: Standing on, or looking over, the shoulders of clinicians?, NPJ Digit. Med, 4, (2021); Baldi P., Brunak S., Bioinformatics: The Machine Learning Approach, (2001); Liu X., Faes L., Kale A.U., Wagner S.K., Fu D.J., Bruynseels A., Mahendiran T., Moraes G., Shamdas M., Kern C., Et al., A comparison of deep learning performance against health-care professionals in detecting diseases from medical imaging: A systematic review and meta-analysis, Lancet Digit. Health, 1, pp. e271-e297, (2019); Stupple A., Singerman D., Celi L.A., The reproducibility crisis in the age of digital medicine, NPJ Digit. Med, 2, (2019); Liu X., Cruz Rivera S., Moher D., Calvert M.J., Denniston A.K., The SPIRIT-AI and CONSORT-AI Working Group. Reporting guidelines for clinical trial reports for interventions involving artificial intelligence: The CONSORT-AI extension, Nat. Med, 26, pp. 1364-1374, (2020); Cruz Rivera S., Liu X., Chan A.-W., Denniston A.K., Calvert M.J., Guidelines for clinical trial protocols for interventions involving artificial intelligence: The SPIRIT-AI extension, Nat. Med, 26, pp. 1351-1363, (2020); Matschinske J., Alcaraz N., Benis A., Golebiewski M., Grimm D.G., Heumos L., Kacprowski T., Lazareva O., List M., Louadi Z., Et al., The AIMe registry for artificial intelligence in biomedical research, Nat. Methods, 18, pp. 1128-1131, (2021); Serhan C.N., Gupta S.K., Perretti M., Godson C., Brennan E., Li Y., Soehnlein O., Shimizu T., Werz O., Chiurchiu V., Et al., The Atlas of Inflammation Resolution (AIR), Mol. Asp. Med, 74, (2020); Wu G., Zhu L., Dent J.E., Nardini C., A comprehensive molecular interaction map for rheumatoid arthritis, PLoS ONE, 5, (2010); Mazein A., Knowles R.G., Adcock I., Chung K.F., Wheelock C.E., Maitland-Van Der Zee A.H., Sterk P.J., Auffray C., AsthmaMap Project T., AsthmaMap: An expert-driven computational representation of disease mechanisms, Clin. Exp. Allergy, 48, pp. 916-918, (2018); Parton A., McGilligan V., Chemaly M., O'Kane M., Watterson S., New models of atherosclerosis and multi-drug therapeutic interventions, Bioinformatics, 35, pp. 2449-2457, (2019); Varemo L., Scheele C., Broholm C., Mardinoglu A., Kampf C., Asplund A., Nookaew I., Uhlen M., Pedersen B.K., Nielsen J., Proteome-and transcriptome-driven reconstruction of the human myocyte metabolic network and its use for identification of markers for diabetes, Cell Rep, 11, pp. 921-933, (2015); Mardinoglu A., Agren R., Kampf C., Asplund A., Uhlen M., Nielsen J., Genome-scale metabolic modelling of hepatocytes reveals serine deficiency in patients with non-alcoholic fatty liver disease, Nat. Commun, 5, (2014); Ruiz-Cerda M.L., Irurzun-Arana I., Gonzalez-Garcia I., Hu C., Zhou H., Vermeulen A., Troconiz I.F., Gomez-Mantilla J.D., Towards patient stratification and treatment in the autoimmune disease lupus erythematosus using a systems pharmacology approach, Eur. J. Pharm. Sci, 94, pp. 46-58, (2016); Khan F.M., Marquardt S., Gupta S.K., Knoll S., Schmitz U., Spitschak A., Engelmann D., Vera J., Wolkenhauer O., Putzer B.M., Unraveling a tumor type-specific regulatory core underlying E2F1-mediated epithelial-mesenchymal transition to predict receptor protein signatures, Nat. Commun, 8, (2017); Agren R., Mardinoglu A., Asplund A., Kampf C., Uhlen M., Nielsen J., Identification of anticancer drugs for hepatocellular carcinoma through personalized genome-scale metabolic modeling, Mol. Syst. Biol, 10, (2014); Fey D., Halasz M., Dreidax D., Kennedy S.P., Hastings J.F., Rauch N., Munoz A.G., Pilkington R., Fischer M., Westermann F., Et al., Signaling pathway models as biomarkers: Patient-specific simulations of JNK activity predict the survival of neuroblastoma patients, Sci. Signal, 8, (2015); Hector S., Rehm M., Schmid J., Kehoe J., McCawley N., Dicker P., Murray F., McNamara D., Kay E.W., Concannon C.G., Et al., Clinical application of a systems model of apoptosis execution for the prediction of colorectal cancer therapy responses and personalisation of therapy, Gut, 61, pp. 725-733, (2012); Velickovski F., Ceccaroni L., Roca J., Burgos F., Galdiz J.B., Marina N., Lluch-Ariet M., Clinical Decision Support. Systems (CDSS) for preventive management of COPD patients, J. Transl. Med, 12, (2014); Sutton R.T., Pincock D., Baumgart D.C., Sadowski D.C., Fedorak R.N., Kroeker K.I., An overview of clinical decision support systems: Benefits, risks, and strategies for success, NPJ Digit. Med, 3, (2020); Mason D.M., Friedensohn S., Weber C.R., Jordi C., Wagner B., Meng S.M., Ehling R.A., Bonati L., Dahinden J., Gainza P., Et al., Optimization of therapeutic antibodies by predicting antigen specificity from antibody sequence via deep learning, Nat. Biomed. Eng, 5, pp. 600-612, (2021); Goodwin C.R., Covington B.C., Derewacz D.K., McNees C.R., Wikswo J.P., McLean J.A., Bachmann B.O., Structuring Microbial Metabolic Responses to Multiplexed Stimuli via Self-Organizing Metabolomics Maps, Chem. Biol, 22, pp. 661-670, (2015); Babu R.V., Bar Y., Blair J., Bradley A.P., Carneiro G., Chen H., Dam E.B., Diamant I., Dou Q., Feldman M.D., Et al., Contributors, Deep Learning for Medical Image Analysis, (2017); Chan H.P., Samala R.K., Hadjiiski L.M., Zhou C., Deep Learning in Medical Image Analysis, Adv. Exp. Med. Biol, 1213, pp. 3-21, (2020); Abramoff M.D., Lavin P.T., Birch M., Shah N., Folk J.C., Pivotal trial of an autonomous AI-based diagnostic system for detection of diabetic retinopathy in primary care offices, NPJ Digit. Med, 1, (2018); Zhang K., Liu X., Shen J., Li Z., Sang Y., Wu X., Zha Y., Liang W., Wang C., Wang K., Et al., Clinically Applicable AI System for Accurate Diagnosis, Quantitative Measurements, and Prognosis of COVID-19 Pneumonia Using Computed Tomography, Cell, 181, pp. 1423-1433, (2020); Damask A., Steg P.G., Schwartz G.G., Szarek M., Hagstrom E., Badimon L., Chapman M.J., Boileau C., Tsimikas S., Ginsberg H.N., Et al., Patients with High. Genome-Wide Polygenic Risk Scores for Coronary Artery Disease May Receive Greater Clinical Benefit from Alirocumab Treatment in the ODYSSEY OUTCOMES Trial, Circulation, 141, pp. 624-636, (2020); Duncan L., Shen H., Gelaye B., Meijsen J., Ressler K., Feldman M., Peterson R., Domingue B., Analysis of polygenic risk score usage and performance in diverse human populations, Nat. Commun, 10, (2019); Marquez-Luna C., Loh P.R., South Asian Type 2 Diabetes (SAT2D) Consortium; SIGMA Type 2 Diabetes Consortium; Price, A.L. Multiethnic polygenic risk scores improve risk prediction in diverse populations, Genet. Epidemiol, 41, pp. 811-823, (2017); Grinde K.E., Qi Q., Thornton T.A., Liu S., Shadyab A.H., Chan K.H.K., Reiner A.P., Sofer T., Generalizing polygenic risk scores from Europeans to Hispanics/Latinos, Genet. Epidemiol, 43, pp. 50-62, (2019); Pare G., Mao S., Deng W.Q., A machine-learning heuristic to improve gene score prediction of polygenic traits, Sci. Rep, 7, (2017); Vilhjalmsson B.J., Yang J., Finucane H.K., Gusev A., Lindstrom S., Ripke S., Genovese G., Loh P.R., Bhatia G., Do R., Et al., Modeling Linkage Disequilibrium Increases Accuracy of Polygenic Risk Scores, Am. J. Hum. Genet, 97, pp. 576-592, (2015); Okser S., Pahikkala T., Airola A., Salakoski T., Ripatti S., Aittokallio T., Regularized machine learning in the genetic prediction of complex traits, PLoS Genet, 10, (2014); Wray N.R., Yang J., Hayes B.J., Price A.L., Goddard M.E., Visscher P.M., Pitfalls of predicting complex traits from SNPs, Nat. Rev. Genet, 14, pp. 507-515, (2013); Dudbridge F., Power and predictive accuracy of polygenic risk scores, PLoS Genet, 9, (2013); Purcell S.M., Wray N.R., Stone J.L., Visscher P.M., O'Donovan M.C., Sullivan P.F., Sklar P., Common polygenic variation contributes to risk of schizophrenia and bipolar disorder, Nature, 460, (2009); Wray R.N., Goddard M.E., Visscher P.M., Prediction of individual genetic risk to disease from genome-wide association studies, Genome Res, 17, pp. 1520-1528, (2007); Lee J.J., Wedow R., Okbay A., Kong E., Maghzian O., Zacher M., Nguyen-Viet T.A., Bowers P., Sidorenko J., Karlsson Linner R., Et al., Gene discovery and polygenic prediction from a genome-wide association study of educational attainment in 1.1 million individuals, Nat. Genet, 50, pp. 1112-1121, (2018); Bigdeli T.B., Genovese G., Georgakopoulos P., Meyers J.L., Peterson R.E., Iyegbe C.O., Medeiros H., Valderrama J., Achtyes E.D., Kotov R., Et al., Contributions of common genetic variants to risk of schizophrenia among individuals of African and Latino ancestry, Mol. Psychiatry, 25, pp. 2455-2467, (2020); Rammos A., Gonzalez L.A.N., Weinberger D.R., Mitchell K.J., Nicodemus K.K., The role of polygenic risk score gene-set analysis in the context of the omnigenic model of schizophrenia, Neuropsychopharmacology, 44, pp. 1562-1569, (2019); Khera A.V., Chaffin M., Aragam K.G., Haas M.E., Roselli C., Choi S.H., Natarajan P., Lander E.S., Lubitz S.A., Ellinor P.T., Et al., Genome-wide polygenic scores for common diseases identify individuals with risk equivalent to monogenic mutations, Nat. Genet, 50, pp. 1219-1224, (2018); Qi Q., Stilp A.M., Sofer T., Moon J.Y., Hidalgo B., Szpiro A.A., Wang T., Ng M.C.Y., Guo X., MEta-analysis of type 2 DIabetes in African Americans (MEDIA) Consortium; et al. Genetics of Type 2 Diabetes in U.S. Hispanic/Latino Individuals: Results from the Hispanic Community Health Study/Study of Latinos (HCHS/SOL), Diabetes, 66, pp. 1419-1425, (2017); Lall K., Magi R., Morris A., Metspalu A., Fischer K., Personalized risk prediction for type 2 diabetes: The potential of genetic risk scores, Genet. Med, 19, pp. 322-329, (2017); Hoffmann T.J., Ehret G.B., Nandakumar P., Ranatunga D., Schaefer C., Kwok P.Y., Iribarren C., Chakravarti A., Risch N., Genome-wide association analyses using electronic health records identify new loci influencing blood pressure variation, Nat. Genet, 49, pp. 54-64, (2017); Wray N.R., Ripke S., Mattheisen M., Trzaskowski M., Byrne E.M., Abdellaoui A., Adams M.J., Agerbo E., Air T.M., Andlauer T.M.F., Et al., Genome-wide association analyses identify 44 risk variants and refine the genetic architecture of major depression, Nat. Genet, 50, pp. 668-681, (2018); Xie L., Yang S., Squirrell D., Vaghefi E., Towards implementation of AI in New Zealand national diabetic screening program: Cloud-based, robust, and bespoke, PLoS ONE, 15, (2020); Wei J.W., Tafe L.J., Linnik Y.A., Vaickus L.J., Tomita N., Hassanpour S., Pathologist-level classification of histologic patterns on resected lung adenocarcinoma slides with deep neural networks, Sci. Rep, 9, (2019); Zhang F., Lei C., Huang C.J., Kobayashi H., Sun C.W., Goda K., Intelligent Image De-Blurring for Imaging Flow Cytometry, Cytom. A, 95, pp. 549-554, (2019); Chai Y., Liu H., Xu J., Glaucoma diagnosis based on both hidden features and domain knowledge through deep learning models, Knowl. Based Syst, 161, pp. 147-156, (2018); Jeyaraj R.P., Nadar E.R.S., Computer-assisted medical image classification for early diagnosis of oral cancer employing deep learning algorithm, J. Cancer Res. Clin. Oncol, 145, pp. 829-837, (2019); Almagro Armenteros J.J., Tsirigos K.D., Sonderby C.K., Petersen T.N., Winther O., Brunak S., Von Heijne G., Nielsen H., SignalP 5.0 improves signal peptide predictions using deep neural networks, Nat. Biotechnol, 37, pp. 420-423, (2019); Rahman R., Kodesh A., Levine S.Z., Sandin S., Reichenberg A., Schlessinger A., Identification of newborns at risk for autism using electronic medical records and machine learning, Eur. Psychiatry, 63, (2020); Stamate D., Kim M., Proitsi P., Westwood S., Baird A., Nevado-Holgado A., Hye A., Bos I., Vos S.J.B., Vandenberghe R., Et al., A metabolite-based machine learning approach to diagnose Alzheimer-type dementia in blood: Results from the European Medical Information Framework for Alzheimer disease biomarker discovery cohort, Alzheimer’s Dement. Transl. Res. Clin. Interv, 5, pp. 933-938, (2019); Hennig H., Rees P., Blasi T., Kamentsky L., Hung J., Dao D., Carpenter A.E., Filby A., An open-source solution for advanced imaging flow cytometry data analysis using machine learning, Methods, 112, pp. 201-210, (2017); Elaziz M.A., Hosny K.M., Salah A., Darwish M.M., Lu S.T., Sahlol A.T., New machine learning method for image-based diagnosis of COVID-19, PLoS ONE, 15, (2020); Mir A., Dhage S.N., Diabetes Disease Prediction Using Machine Learning on Big Data of Healthcare, Proceedings of the 2018 Fourth International Conference on Computing Communication Control and Automation (ICCUBEA), (2018); Adeyemo A., Balaconis M.K., Darnes D.R., Rippati S., Widen E., Zhou A., Responsible use of polygenic risk scores in the clinic: Potential benefits, risks and gaps, Nat. Med, 27, pp. 1876-1884, (2021); Polasek T.M., Tucker G.T., Sorich M.J., Wiese M.D., Mohan T., Rostami-Hodjegan A., Korprasertthaworn P., Perera V., Rowland A., Prediction of olanzapine exposure in individual patients using physiologically based pharmacokinetic modelling and simulation, Br. J. Clin. Pharmacol, 84, pp. 462-476, (2018); Lippert J., Brosch M., Von Kampen O., Meyer M., Siegmund H.U., Schafmayer C., Becker T., Laffert B., Gorlitz L., Schreiber S., Et al., A mechanistic, model-based approach to safety assessment in clinical development, CPT Pharmacomet. Syst. Pharm, 1, (2012); Rasool M.F., Ali S., Khalid S., Khalid R., Majeed A., Imran I., Saeed H., Usman M., Ali M., Alali A.S., Et al., Development and evaluation of physiologically based pharmacokinetic drug-disease models for predicting captopril pharmacokinetics in chronic diseases, Sci. Rep, 11, (2021); Heimbach T., Chen Y., Chen J., Dixit V., Parrott N., Peters S.A., Poggesi I., Sharma P., Snoeys J., Shebley M., Et al., Physiologically-Based Pharmacokinetic Modeling in Renal and Hepatic Impairment Populations: A Pharmaceutical Industry Perspective, Clin. Pharmacol. Ther, 110, pp. 297-310, (2021); Shah K., Fischetti B., Cha A., Taft D.R., Using PBPK Modeling to Predict Drug Exposure and Support. Dosage Adjustments in Patients with Renal Impairment: An Example with Lamivudine, Curr. Drug Discov. Technol, 17, pp. 387-396, (2020); Fendt R., Hofmann U., Schneider A.R.P., Schaeffeler E., Burghaus R., Yilmaz A., Blank L.M., Kerb R., Lippert J., Schlender J.F., Et al., Data-driven personalization of a physiologically based pharmacokinetic model for caffeine: A systematic assessment, CPT Pharmacomet. Syst. Pharm, 10, pp. 782-793, (2021); Debray T.P., Riley R.D., Rovers M.M., Reitsma J.B., Moons K.G., Cochrane IPD Meta-analysis Methods group. Individual participant data (IPD) meta-analyses of diagnostic and prognostic modeling studies: Guidance on their use, PLoS Med, 12, (2015); Baldi P., Brunak S., Chauvin Y., Andersen C., Nielsen H., Assessing the accuracy of prediction algorithms for classification: An overview, Bioinformatics, 16, pp. 412-424, (2000); Scharm M., Waltemath D., A fully featured COMBINE archive of a simulation study on syncytial mitotic cycles in Drosophila embryos, F1000Research, 5, (2016); Golebiewski M., Data Formats for Systems Biology and Quantitative Modeling, Encyclopedia of Bioinformatics and Computational Biology, pp. 884-893, (2019); Cohen J.F., Korevaar D.A., Altman D.G., Bruns D.E., Gatsonis C.A., Hooft L., Irwig L., Levine D., Reitsma J.B., De Vet H.C., Et al., STARD 2015 guidelines for reporting diagnostic accuracy studies: Explanation and elaboration, BMJ Open, 6, (2016); Enderling H., Wolkenhauer O., Are all models wrong?, Comput. Syst. Oncol, 1, (2020)	L. Kuepfer; Institute for Systems Medicine with Focus on Organ Interaction, University Hospital RWTH Aachen, Aachen, 52074, Germany; email: lkuepfer@ukaachen.de		MDPI						20754426				English	J. Pers. Med.	Article	Final	All Open Access; Gold Open Access; Green Open Access	Scopus	2-s2.0-85124959672
Oliveros G.; Wallace C.H.; Chaudry O.; Liu Q.; Qiu Y.; Xie L.; Rockwell P.; Figueiredo-Pereira M.E.; Serrano P.A.	Oliveros, Giovanni (57223882639); Wallace, Charles H. (57223897805); Chaudry, Osama (57223898343); Liu, Qiao (57193611768); Qiu, Yue (57209653936); Xie, Lei (57198836096); Rockwell, Patricia (7004474204); Figueiredo-Pereira, Maria E. (6701441169); Serrano, Peter A. (7006156406)	57223882639; 57223897805; 57223898343; 57193611768; 57209653936; 57198836096; 7004474204; 6701441169; 7006156406	Repurposing ibudilast to mitigate Alzheimer's disease by targeting inflammation	2023	Brain	146	3					30	10.1093/brain/awac136	https://www.scopus.com/inward/record.uri?eid=2-s2.0-85149176616&doi=10.1093%2fbrain%2fawac136&partnerID=40&md5=6953b3e408162b11c8598017e7996bb4	Program in Biochemistry, Graduate Center, CUNY, 365 5th Ave, New York, 10016, NY, United States; Department of Biological Sciences, Hunter College, 695 Park Ave, New York, 10065, NY, United States; Department of Computer Science, Hunter College, 695 Park Ave, New York, 10065, NY, United States; Program in Biology, Graduate Center, CUNY, 365 5th Ave, New York, 10016, NY, United States; Program in Computer Science and Biochemistry, Graduate Center, 365 5th Ave, New York, 10016, NY, United States; Helen and Robert Appel Alzheimer's disease Research Institute, Feil Family Brain & Mind Research Institute, Weill Cornell Medicine, Cornell University, 411 E 69th St, New York, 10021, NY, United States; Department of Psychology, Hunter College, 695 Park Ave, New York, 10065, NY, United States	Oliveros G., Program in Biochemistry, Graduate Center, CUNY, 365 5th Ave, New York, 10016, NY, United States; Wallace C.H., Program in Biochemistry, Graduate Center, CUNY, 365 5th Ave, New York, 10016, NY, United States; Chaudry O., Department of Biological Sciences, Hunter College, 695 Park Ave, New York, 10065, NY, United States; Liu Q., Department of Computer Science, Hunter College, 695 Park Ave, New York, 10065, NY, United States; Qiu Y., Program in Biology, Graduate Center, CUNY, 365 5th Ave, New York, 10016, NY, United States; Xie L., Department of Computer Science, Hunter College, 695 Park Ave, New York, 10065, NY, United States, Program in Biology, Graduate Center, CUNY, 365 5th Ave, New York, 10016, NY, United States, Program in Computer Science and Biochemistry, Graduate Center, 365 5th Ave, New York, 10016, NY, United States, Helen and Robert Appel Alzheimer's disease Research Institute, Feil Family Brain & Mind Research Institute, Weill Cornell Medicine, Cornell University, 411 E 69th St, New York, 10021, NY, United States; Rockwell P., Program in Biochemistry, Graduate Center, CUNY, 365 5th Ave, New York, 10016, NY, United States, Department of Biological Sciences, Hunter College, 695 Park Ave, New York, 10065, NY, United States; Figueiredo-Pereira M.E., Program in Biochemistry, Graduate Center, CUNY, 365 5th Ave, New York, 10016, NY, United States, Department of Biological Sciences, Hunter College, 695 Park Ave, New York, 10065, NY, United States; Serrano P.A., Program in Biochemistry, Graduate Center, CUNY, 365 5th Ave, New York, 10016, NY, United States, Department of Psychology, Hunter College, 695 Park Ave, New York, 10065, NY, United States	Alzheimer's disease is a multifactorial disease that exhibits cognitive deficits, neuronal loss, amyloid plaques, neurofibrillary tangles and neuroinflammation in the brain. Hence, a multi-target drug would improve treatment efficacy. We applied a new multi-scale predictive modelling framework that integrates machine learning with biophysics and systems pharmacology to screen drugs for Alzheimer's disease using patients' tissue samples. Our predictive modelling framework identified ibudilast as a drug with repurposing potential to treat Alzheimer's disease. Ibudilast is a multi-target drug, as it is a phosphodiesterase inhibitor and toll-like receptor 4 (TLR4) antagonist. In addition, we predict that ibudilast inhibits off-target kinases (e.g. IRAK1 and GSG2). In Japan and other Asian countries, ibudilast is approved for treating asthma and stroke due to its anti-inflammatory potential. Based on these previous studies and on our predictions, we tested for the first time the efficacy of ibudilast in Fisher transgenic 344-AD rats. This transgenic rat model is unique as it exhibits hippocampal-dependent spatial learning and memory deficits and Alzheimer's disease pathology, including hippocampal amyloid plaques, tau paired-helical filaments, neuronal loss and microgliosis, in a progressive age-dependent manner that mimics the pathology observed in Alzheimer's disease patients. Following long-term treatment with ibudilast, transgenic rats were evaluated at 11 months of age for spatial memory performance and Alzheimer's disease pathology. We demonstrate that ibudilast-treatment of transgenic rats mitigated hippocampal-dependent spatial memory deficits, as well as hippocampal (hilar subregion) amyloid plaque and tau paired-helical filament load, and microgliosis compared to untreated transgenic rat. Neuronal density analysed across all hippocampal regions was similar in ibudilast-treated transgenic compared to untreated transgenic rats. Interestingly, RNA sequencing analysis of hippocampal tissue showed that ibudilast-treatment affects gene expression levels of the TLR and ubiquitin-proteasome pathways differentially in male and female transgenic rats. Based on the TLR4 signalling pathway, our RNA sequencing data suggest that ibudilast-treatment inhibits IRAK1 activity by increasing expression of its negative regulator IRAK3, and/or by altering TRAF6 and other TLR-related ubiquitin ligase and conjugase levels. Our results support that ibudilast can serve as a repurposed drug that targets multiple pathways including TLR signalling and the ubiquitin/proteasome pathway to reduce cognitive deficits and pathology relevant to Alzheimer's disease. © 2022 The Author(s). Published by Oxford University Press on behalf of the Guarantors of Brain. All rights reserved.	drug repurposing; machine learning; polypharmacology; systems pharmacology; TLR and ubiquitin-proteasome pathways	Alzheimer Disease; Amyloid beta-Peptides; Animals; Disease Models, Animal; Drug Repositioning; Female; Inflammation; Male; Memory Disorders; Mice; Mice, Transgenic; Plaque, Amyloid; Proteasome Endopeptidase Complex; Rats; Rats, Transgenic; Toll-Like Receptor 4; Ubiquitins; gamma glutamyl hydrolase; ibudilast; interleukin 1 receptor associated kinase 1; interleukin 1 receptor associated kinase 3; proteasome; toll like receptor 4; tumor necrosis factor receptor associated factor 6; ubiquitin; ubiquitin protein ligase; amyloid beta protein; ibudilast; adult; age; Alzheimer disease; amnesia; amyloid plaque; animal experiment; animal model; animal tissue; Article; asthma; cerebrovascular accident; climate model; cognitive defect; controlled study; drug efficacy; drug repositioning; enzyme activity; female; gene expression; gene expression level; gliosis; hippocampal tissue; hippocampus; human; immunohistochemistry; inflammation; Japan; learning disorder; long term care; machine learning; male; nonhuman; paired helical filament; polypharmacology; prediction; protein expression; rat; RNA sequencing; signal transduction; spatial learning; spatial memory; systems pharmacology; TLR signaling; transgenic rat; Alzheimer disease; animal; disease model; drug repositioning; inflammation; memory disorder; metabolism; mouse; pathology; transgenic mouse		gamma glutamyl hydrolase, 55326-32-4, 9074-87-7; ibudilast, 50847-11-5; proteasome, 140879-24-9; toll like receptor 4, 203811-83-0; ubiquitin, 60267-61-0; ubiquitin protein ligase, 134549-57-8; amyloid beta protein, 109770-29-8; Amyloid beta-Peptides, ; ibudilast, ; Proteasome Endopeptidase Complex, ; Toll-Like Receptor 4, ; Ubiquitins,			National Institutes of Health, NIH; National Institute on Aging, NIA, (R01AG057555, RISE 5R25GM060665); National Institute of General Medical Sciences, NIGMS, (R01GM122845); City University of New York, CUNY	This work was supported in part by NIGMS R01GM122845 of NIH and NIA R01AG057555 of NIH to L.X., NIGMS Training Grant RISE 5R25GM060665 to G.O. and O.C. and the City University of New York (Ph.D. program in Biochemistry, Graduate Center).	Gaugler J, James B, Johnson T, Reimer J, Solis M, Weuve J., 2020 Alzheimer (tm)s disease facts and figures, Alzheimers Dement, 16, pp. 391-460, (2020); Serrano-Pozo A, Frosch MP, Masliah E, Hyman BT., Neuropathological alterations in Alzheimer disease, Cold Spring Harb Perspect Med, 1, (2011); Mufson EJ, Malek-Ahmadi M, Perez SE, Chen K., Braak staging, plaque pathology, and APOE status in elderly persons without cognitive impairment, Neurobiol Aging, 37, pp. 147-153, (2016); Mehta D, Jackson R, Paul G, Shi J, Sabbagh M., Why do trials for Alzheimer (tm)s disease drugs keep failing? A discontinued drug perspective for 2010-2015, Expert Opin Investig Drugs, 26, pp. 735-739, (2017); Amor S, Puentes F, Baker D, van der Valk P., Inflammation in neurodegenerative diseases, Immunology, 129, pp. 154-169, (2010); Crisafulli SG, Brajkovic S, Cipolat Mis MS, Parente V, Corti S., Therapeutic strategies under development targeting inflammatory mechanisms in amyotrophic lateral sclerosis, Mol Neurobiol, 55, pp. 2789-2813, (2018); Barkhof F, Hulst HE, Drulovic J, Et al., Ibudilast in relapsing-remitting multiple sclerosis: a neuroprotectant?, Neurology, 74, pp. 1033-1040, (2010); Jia ZJ, Wu FX, Huang QH, Liu JM., Toll-like receptor 4: the potential therapeutic target for neuropathic pain, Zhongguo Yi Xue Ke Xue Yuan Xue Bao, 34, pp. 168-173, (2012); Ain QU, Batool M, Choi S., TLR4-targeting Therapeutics: structural basis and computer-aided drug discovery approaches, Molecules, 25, 3, (2020); Schwenkgrub J, Zaremba M, Mirowska-Guzel D, KurkowskaJastrzebska I., Ibudilast: a nonselective phosphodiesterase inhibitor in brain disorders, Postepy Hig Med Dosw (Online), 71, pp. 137-148, (2017); Clanchy FIL, Williams RO., Ibudilast inhibits chemokine expression in rheumatoid arthritis synovial fibroblasts and exhibits immunomodulatory activity in experimental arthritis, Arthritis Rheumatol, 71, pp. 703-711, (2019); Ledeboer A, Hutchinson MR, Watkins LR, Johnson KW., Ibudilast (AV-411). A new class therapeutic candidate for neuropathic pain and opioid withdrawal syndromes, Expert Opin Investig Drugs, 16, pp. 935-950, (2007); Ruiz-Perez D, Benito J, Polo G, Et al., The effects of the toll-like receptor 4 antagonist, ibudilast, on sevoflurane (tm)s minimum alveolar concentration and the delayed remifentanil-induced increase in the minimum alveolar concentration in rats, Anesth Analg, 122, pp. 1370-1376, (2016); Lee JY, Cho E, Ko YE, Et al., Ibudilast, a phosphodiesterase inhibitor with anti-inflammatory activity, protects against ischemic brain injury in rats, Brain Res, 1431, pp. 97-106, (2012); Fox RJ, Coffey CS, Conwit R, Et al., Phase 2 trial of ibudilast in progressive multiple sclerosis, N Engl J Med, 379, pp. 846-855, (2018); Fox RJ, Coffey CS, Cudkowicz ME, Et al., Design, rationale, and baseline characteristics of the randomized double-blind phase II clinical trial of ibudilast in progressive multiple sclerosis, Contemp Clin Trials, 50, pp. 166-177, (2016); Cohen RM, Rezai-Zadeh K, Weitz TM, Et al., A transgenic Alzheimer rat with plaques, tau pathology, behavioral impairment, oligomeric abeta, and frank neuronal loss, J Neurosci, 33, pp. 6245-6256, (2013); Lesburgueres E, Sparks FT, Reilly KC, Fenton AA., Active place avoidance is no more stressful than unreinforced exploration of a familiar environment, Hippocampus, 26, pp. 1481-1485, (2016); Nie B, Chen K, Zhao S, Et al., A rat brain MRI template with digital stereotaxic atlas of fine anatomical delineations in paxinos space and its automated application in voxel-wise analysis, Hum Brain Mapp, 34, pp. 1306-1318, (2013); Avila JA, Kiprowska M, Jean-Louis T, Rockwell P, Figueiredo-Pereira ME, Serrano PA., PACAP27 Mitigates an age-dependent hippocampal vulnerability to PGJ2-induced spatial learning deficits and neuroinflammation in mice, Brain Behav, 10, (2020); Karperien A, Ahammer H, Jelinek HF., Quantitating the subtleties of microglial morphology with fractal analysis, Front Cell Neurosci, 7, (2013); Soltys Z, Ziaja M, Pawlinski R, Setkowicz Z, Janeczko K., Morphology of reactive microglia in the injured cerebral cortex. Fractal analysis and complementary quantitative methods, J Neurosci Res, 63, pp. 90-97, (2001); Corwin C, Nikolopoulou A, Pan AL, Et al., Prostaglandin D2/J2 signaling pathway in a rat model of neuroinflammation displaying progressive parkinsonian-like pathology: potential novel therapeutic targets, J Neuroinflammation, 15, (2018); Morrone CD, Bazzigaluppi P, Beckett TL, Et al., Regional differences in Alzheimer (tm)s disease pathology confound behavioural rescue after amyloid-beta attenuation, Brain, 143, pp. 359-373, (2020); Kerfoot EC, Agarwal I, Lee HJ, Holland PC., Control of appetitive and aversive taste-reactivity responses by an auditory conditioned stimulus in a devaluation task: a FOS and behavioral analysis, Learn Mem, 14, pp. 581-589, (2007); Robinson MD, McCarthy DJ, Smyth GK., Edger: a bioconductor package for differential expression analysis of digital gene expression data, Bioinformatics, 26, pp. 139-140, (2009); Sternberg S., Biomedical Image Processing, Computer, 16, pp. 22-34, (1983); De Jager PL, Ma Y, McCabe C, Et al., A multi-omic atlas of the human frontal cortex for aging and Alzheimer (tm)s disease research, Sci Data, 5, (2018); Patro R, Duggal G, Love MI, Irizarry RA, Kingsford C., Salmon provides fast and bias-aware quantification of transcript expression, Nat Methods, 14, pp. 417-419, (2017); Love MI, Huber W, Anders S., Moderated estimation of fold change and dispersion for RNA-seq data with DESeq2, Genome Biol, 15, (2014); Qiu Y, Lu T, Lim H, Xie L., A Bayesian approach to accurate and robust signature detection on LINCS L1000 data, Bioinformatics, 36, pp. 2787-2795, (2020); Subramanian A, Tamayo P, Mootha VK, Et al., Gene set enrichment analysis: a knowledge-based approach for interpreting genome-wide expression profiles, Proc Natl Acad Sci U S A, 102, pp. 15545-15550, (2005); Dider S, Ji J, Zhao Z, Xie L., Molecular mechanisms involved in the side effects of fatty acid amide hydrolase inhibitors: a structural phenomics approach to proteome-wide cellular off-target deconvolution and disease association, NPJ Syst Biol Appl, 2, (2016); Daina A, Michielin O, Zoete V., SwissADME: a free web tool to evaluate pharmacokinetics, drug-likeness and medicinal chemistry friendliness of small molecules, Sci Rep, 7, (2017); Pham T-H, Qiu Y, Zeng J, Xie L, Zhang P., A deep learning framework for high-throughput mechanism-driven phenotype compound screening and its application to COVID-19 drug repurposing, Nat Mach Intell, 3, pp. 247-257, (2021); Hodes RJ, Buckholtz N., Accelerating medicines partnership: Alzheimer (tm)s disease (AMP-AD) knowledge portal aids Alzheimer (tm)s drug discovery through open data sharing, Expert Opin Ther Targets, 20, pp. 389-391, (2016); Lim H, He D, Qiu Y, Krawczuk P, Sun X, Xie L., Rational discovery of dual-indication multi-target PDE/kinase inhibitor for precision anti-cancer therapy using structural systems pharmacology, PLoS Comput Biol, 15, (2019); Karch CM, Cruchaga C, Goate AM., Alzheimer (tm)s disease genetics: from the bench to the clinic, Neuron, 83, pp. 11-26, (2014); Ari C, Borysov SI, Wu J, Padmanabhan J, Potter H., Alzheimer Aβ inhibition of eg5/kin5 reduces neurotrophin/transmitter receptor function, Neurobiol Aging, 35, pp. 1839-1849, (2014); Bazzigaluppi P, Beckett TL, Koletar MM, Et al., Early-stage attenuation of phase-amplitude coupling in the hippocampus and medial prefrontal cortex in a transgenic rat model of Alzheimer (tm)s disease, J Neurochem, 144, pp. 669-679, (2018); Noguchi M, Mori A, Sakamoto K, Nakahara T, Ishii K., Vasodilator effects of ibudilast on retinal blood vessels in anesthetized rats, Biol Pharm Bull, 32, pp. 1924-1927, (2009); Takeda A, Tamano H., Is vulnerability of the dentate gyrus to aging and amyloid-beta1-42 neurotoxicity linked with modified extracellular Zn(2+) dynamics?, Biol Pharm Bull, 41, pp. 995-1000, (2018); Rolan P, Hutchinson M, Johnson K., Ibudilast: a review of its pharmacology, efficacy and safety in respiratory and neurological disease, Expert Opin Pharmacother, 10, pp. 2897-2904, (2009); Babu S, Hightower BG, Chan J, Et al., Ibudilast (MN-166) in amyotrophic lateral sclerosis- an open label, safety and pharmacodynamic trial, Neuroimage Clin, 30, (2021); Schwenkgrub J, Zaremba M, Mirowska-Guzel D, Kurkowska-Jastrzebska I., Ibudilast: a non-selective phosphodiesterase inhibitor in brain disorders, Postepy Hig Med Dosw (Online), 71, pp. 137-148, (2017); Rombaut B, Kessels S, Schepers M, Et al., PDE Inhibition in distinct cell types to reclaim the balance of synaptic plasticity, Theranostics, 11, pp. 2080-2097, (2021); Wang H, Mei Z, Zhong KL, Et al., Pretreatment with antiasthmatic drug ibudilast ameliorates Abeta 1-42-induced memory impairment and neurotoxicity in mice, Pharmacol Biochem Behav, 124, pp. 373-379, (2014); Schwenkgrub J, Zaremba M, Joniec-Maciejak I, Cudna A, Mirowska-Guzel D, Kurkowska-Jastrzebska I, The phosphodiesterase inhibitor, ibudilast, attenuates neuroinflammation in the MPTP model of Parkinson (tm)s disease, PLoS One, 12, (2017); Johnson KW, Matsuda K, Iwaki Y., Ibudilast for the treatment of drug addiction and other neurological conditions, Clin Invest, 4, pp. 269-279, (2014); Khalid SI, Ampie L, Kelly R, Ladha SS, Dardis C., Immune modulation in the treatment of amyotrophic lateral sclerosis: A review of clinical trials, Front Neurol, 8, (2017); Appel SH, Zhao W, Beers DR, Henkel JS, The microglialmotoneuron dialogue in ALS, Acta Myol, 30, pp. 4-8, (2011); Sorge RE, LaCroix-Fralish ML, Tuttle AH, Et al., Spinal cord tolllike receptor 4 mediates inflammatory and neuropathic hypersensitivity in male but not female mice, J Neurosci, 31, pp. 15450-15454, (2011); Khan N, Summers CW, Helbert MR, Arkwright PD., Effects of age, gender, and immunosuppressive agents on in vivo tolllike receptor pathway responses, Hum Immunol, 71, (2010); Nicotra L, Loram LC, Watkins LR, Hutchinson MR., Toll-like receptors in chronic pain, Exp Neurol, 234, pp. 316-329, (2012); Calvo-Rodriguez M, Garcia-Rodriguez C, Villalobos C, Nunez L., Role of toll like receptor 4 in Alzheimer (tm)s disease, Front Immunol, 11, (2020)	P.A. Serrano; Program in Biochemistry, Graduate Center, CUNY, New York, 365 5th Ave, 10016, United States; email: serrano@genectr.hunter.cuny.edu		Oxford University Press						00068950		BRAIA	35411386	English	Brain	Article	Final	All Open Access; Bronze Open Access; Green Open Access	Scopus	2-s2.0-85149176616
Perez-Garcia J.; González-Carracedo M.; Espuela-Ortiz A.; Hernández-Pérez J.M.; González-Pérez R.; Sardón-Prado O.; Martin-Gonzalez E.; Mederos-Luis E.; Poza-Guedes P.; Corcuera-Elosegui P.; Callero A.; Sánchez-Machín I.; Korta-Murua J.; Pérez-Pérez J.A.; Villar J.; Pino-Yanes M.; Lorenzo-Diaz F.	Perez-Garcia, Javier (57215905983); González-Carracedo, Mario (56911150700); Espuela-Ortiz, Antonio (57211444166); Hernández-Pérez, José M. (9939197900); González-Pérez, Ruperto (7403455167); Sardón-Prado, Olaia (8679204900); Martin-Gonzalez, Elena (57218948729); Mederos-Luis, Elena (57218955679); Poza-Guedes, Paloma (6506765396); Corcuera-Elosegui, Paula (24464865000); Callero, Ariel (55496501600); Sánchez-Machín, Inmaculada (6506940514); Korta-Murua, Javier (23034822900); Pérez-Pérez, José A. (57220177006); Villar, Jesús (55236061500); Pino-Yanes, Maria (57189630546); Lorenzo-Diaz, Fabian (6506188328)	57215905983; 56911150700; 57211444166; 9939197900; 7403455167; 8679204900; 57218948729; 57218955679; 6506765396; 24464865000; 55496501600; 6506940514; 23034822900; 57220177006; 55236061500; 57189630546; 6506188328	The upper-airway microbiome as a biomarker of asthma exacerbations despite inhaled corticosteroid treatment	2023	Journal of Allergy and Clinical Immunology	151	3		706	715	9	14	10.1016/j.jaci.2022.09.041	https://www.scopus.com/inward/record.uri?eid=2-s2.0-85144351556&doi=10.1016%2fj.jaci.2022.09.041&partnerID=40&md5=a92dbc89c03c1387b92d22cbc78e970c	Genomics and Health Group, Department of Biochemistry, Microbiology, Cell Biology and Genetics, Universidad de La Laguna (ULL), Tenerife, La Laguna, Spain; Department of Biochemistry, Microbiology, Cell Biology and Genetics, ULL, Tenerife, La Laguna, Spain; Instituto Universitario de Enfermedades Tropicales y Salud Pública de Canarias (IUETSPC), ULL, Tenerife, La Laguna, Spain; Pulmonary Medicine Service, Hospital Universitario de NS de Candelaria, Tenerife, La Laguna, Spain; Pulmonary Medicine Section, Hospital Universitario de La Palma, La Palma, Spain; Severe Asthma Unit, Allergy Department, Hospital Universitario de Canarias, Tenerife, La Laguna, Spain; Division of Pediatric Respiratory Medicine, Hospital Universitario Donostia, San Sebastián, Spain; Department of Pediatrics, University of the Basque Country (UPV/EHU), San Sebastián, Spain; Allergy Department, Hospital Universitario de Canarias, Tenerife, La Laguna, Spain; Allergy Service, Hospital Universitario NS de Candelaria, Tenerife, La Laguna, Spain; CIBER de Enfermedades Respiratorias, Instituto de Salud Carlos III, Madrid, Spain; Multidisciplinary Organ Dysfunction Evaluation Research Network (MODERN), Research Unit, Hospital Universitario Dr Negrín, Las Palmas de Gran Canaria, Spain; Li Ka Shing Knowledge Institute at the St Michael's Hospital, Toronto, ON, Canada; Instituto de Tecnologías Biomédicas (ITB), Universidad de La Laguna, Tenerife, La Laguna, Spain	Perez-Garcia J., Genomics and Health Group, Department of Biochemistry, Microbiology, Cell Biology and Genetics, Universidad de La Laguna (ULL), Tenerife, La Laguna, Spain; González-Carracedo M., Department of Biochemistry, Microbiology, Cell Biology and Genetics, ULL, Tenerife, La Laguna, Spain, Instituto Universitario de Enfermedades Tropicales y Salud Pública de Canarias (IUETSPC), ULL, Tenerife, La Laguna, Spain; Espuela-Ortiz A., Genomics and Health Group, Department of Biochemistry, Microbiology, Cell Biology and Genetics, Universidad de La Laguna (ULL), Tenerife, La Laguna, Spain; Hernández-Pérez J.M., Pulmonary Medicine Service, Hospital Universitario de NS de Candelaria, Tenerife, La Laguna, Spain, Pulmonary Medicine Section, Hospital Universitario de La Palma, La Palma, Spain; González-Pérez R., Severe Asthma Unit, Allergy Department, Hospital Universitario de Canarias, Tenerife, La Laguna, Spain; Sardón-Prado O., Division of Pediatric Respiratory Medicine, Hospital Universitario Donostia, San Sebastián, Spain, Department of Pediatrics, University of the Basque Country (UPV/EHU), San Sebastián, Spain; Martin-Gonzalez E., Genomics and Health Group, Department of Biochemistry, Microbiology, Cell Biology and Genetics, Universidad de La Laguna (ULL), Tenerife, La Laguna, Spain; Mederos-Luis E., Allergy Department, Hospital Universitario de Canarias, Tenerife, La Laguna, Spain; Poza-Guedes P., Severe Asthma Unit, Allergy Department, Hospital Universitario de Canarias, Tenerife, La Laguna, Spain; Corcuera-Elosegui P., Division of Pediatric Respiratory Medicine, Hospital Universitario Donostia, San Sebastián, Spain; Callero A., Allergy Service, Hospital Universitario NS de Candelaria, Tenerife, La Laguna, Spain; Sánchez-Machín I., Allergy Department, Hospital Universitario de Canarias, Tenerife, La Laguna, Spain; Korta-Murua J., Division of Pediatric Respiratory Medicine, Hospital Universitario Donostia, San Sebastián, Spain, Department of Pediatrics, University of the Basque Country (UPV/EHU), San Sebastián, Spain; Pérez-Pérez J.A., Department of Biochemistry, Microbiology, Cell Biology and Genetics, ULL, Tenerife, La Laguna, Spain, Instituto Universitario de Enfermedades Tropicales y Salud Pública de Canarias (IUETSPC), ULL, Tenerife, La Laguna, Spain; Villar J., CIBER de Enfermedades Respiratorias, Instituto de Salud Carlos III, Madrid, Spain, Multidisciplinary Organ Dysfunction Evaluation Research Network (MODERN), Research Unit, Hospital Universitario Dr Negrín, Las Palmas de Gran Canaria, Spain, Li Ka Shing Knowledge Institute at the St Michael's Hospital, Toronto, ON, Canada; Pino-Yanes M., Genomics and Health Group, Department of Biochemistry, Microbiology, Cell Biology and Genetics, Universidad de La Laguna (ULL), Tenerife, La Laguna, Spain, CIBER de Enfermedades Respiratorias, Instituto de Salud Carlos III, Madrid, Spain, Instituto de Tecnologías Biomédicas (ITB), Universidad de La Laguna, Tenerife, La Laguna, Spain; Lorenzo-Diaz F., Genomics and Health Group, Department of Biochemistry, Microbiology, Cell Biology and Genetics, Universidad de La Laguna (ULL), Tenerife, La Laguna, Spain, Instituto Universitario de Enfermedades Tropicales y Salud Pública de Canarias (IUETSPC), ULL, Tenerife, La Laguna, Spain	Background: The response to inhaled corticosteroids (ICS) in asthma is affected by the interplay of several factors. Among these, the role of the upper-airway microbiome has been scarcely investigated. We aimed to evaluate the association between the salivary, pharyngeal, and nasal microbiome with asthma exacerbations despite receipt of ICS. Methods: Samples from 250 asthma patients from the Genomics and Metagenomics of Asthma Severity (GEMAS) study treated with ICS were analyzed. Control/case subjects were defined by the absence/presence of asthma exacerbations in the past 6 months despite being treated with ICS. The bacterial microbiota was profiled by sequencing the V3-V4 region of the 16S rRNA gene. Differences between groups were assessed by PERMANOVA and regression models adjusted for potential confounders. A false discovery rate (FDR) of 5% was used to correct for multiple comparisons. Classification models of asthma exacerbations despite ICS treatment were built with machine learning approaches based on clinical, genetic, and microbiome data. Results: In nasal and saliva samples, case subjects had lower bacterial diversity (Richness, Shannon, and Faith indices) than control subjects (.007 ≤ P ≤ .037). Asthma exacerbations accounted for 8% to 9% of the interindividual variation of the salivary and nasal microbiomes (.003 ≤ P ≤ .046). Three, 4, and 11 bacterial genera from the salivary, pharyngeal, and nasal microbiomes were differentially abundant between groups (4.09 × 10−12 ≤ FDR ≤ 0.047). Integrating clinical, genetic, and microbiome data showed good discrimination for the development of asthma exacerbations despite receipt of ICS (AUCtraining: 0.82 and AUCvalidation: 0.77). Conclusion: The diversity and composition of the upper-airway microbiome are associated with asthma exacerbations despite ICS treatment. The salivary microbiome has a potential application as a biomarker of asthma exacerbations despite receipt of ICS. © 2022 The Authors	16S rRNA; asthma; biomarker; exacerbations; inhaled corticosteroids; microbiota; nasal; pharyngeal; precision medicine; saliva	Administration, Inhalation; Adrenal Cortex Hormones; Anti-Asthmatic Agents; Asthma; Biomarkers; Humans; Microbiota; RNA, Ribosomal, 16S; antibiotic agent; corticosteroid; RNA 16S; antiasthmatic agent; biological marker; corticosteroid; RNA 16S; adult; antibiotic therapy; area under the curve; Article; asthma; bacterial flora; bacterial microbiome; body mass; comparative study; controlled study; corticosteroid therapy; Corynebacterium; disease exacerbation; disease severity; DNA extraction; false discovery rate; female; forced expiratory volume; genomics; hospitalization; human; lung microbiota; machine learning; major clinical study; male; metagenomics; middle aged; Neisseria; Prevotella; RNA sequencing; seasonal variation; second-degree relative; single nucleotide polymorphism; Staphylococcus; Streptococcus; Veillonella; inhalational drug administration; microflora		Adrenal Cortex Hormones, ; Anti-Asthmatic Agents, ; Biomarkers, ; RNA, Ribosomal, 16S,			Asociación Canaria de Neumología y Cirugía Torácica; Consorcio Centro de Investigación Biomédica en Red; NEUMOCAN; Ramón y Cajal Program, (RYC-2015-17205); Spanish Ministry of Science, Innovation and Universities and Universidad de La Laguna; Spanish Ministry of Universities; Spanish National Cancer Research Centre, (PT17/0019); Center for International Business Education and Research, University of Illinois at Urbana-Champaign, CIBER; Ministerio de Ciencia, Innovación y Universidades, MCIU; Universidad de La Laguna, ULL; GlaxoSmithKline España, GSK; Instituto de Salud Carlos III, ISCIII; Ministerio de Ciencia e Innovación, MICINN, (MCIN/AEI/10.13039/501100011033, SAF2017-83417R); Ministerio de Ciencia e Innovación, MICINN; European Social Fund, ESF, (FPU19/02175); European Social Fund, ESF; European Regional Development Fund, ERDF, (CB06/06/1088); European Regional Development Fund, ERDF; Fundación Canaria Instituto de Investigación Sanitaria de Canarias, FIISC	Funding text 1: This study was funded by the Spanish Ministry of Science and Innovation , grant SAF2017-83417R awarded by MCIN/AEI/10.13039/501100011033, and European Regional Developmental Fund (ERDF) “A way of making Europe,” to M.P.-Y. and F.L.-D. M.P.-Y. and J.V. were also supported by CIBER–Consorcio Centro de Investigación Biomédica en Red (CIBERES), Instituto de Salud Carlos III (ISCIII), and the European Regional Development Fund (CB06/06/1088). This project was also partially funded by grant support from GlaxoSmithKline (Spain) through an agreement with Fundación Canaria Instituto de Investigación Sanitaria de Canarias (FIISC) to M.P.-Y. and J.M.H.-P., Asociación Canaria de Neumología y Cirugía Torácica (NEUMOCAN), and an agreement between the Spanish Ministry of Science, Innovation and Universities and Universidad de La Laguna . M.P.-Y. was also supported by a grant from the Ramón y Cajal Program (RYC-2015-17205) by MCIN/AEI/10.13039/501100011033 and by the European Social Fund “ESF Investing in your future.” J.P.-G. was funded by the fellowship FPU19/02175 (Formación Profesorado Universitario Program) from the Spanish Ministry of Universities. A.E.-O. reports funding from the Spanish Ministry of Science, Innovation, and Universities (MICIU) and Universidad de La Laguna (ULL), under the M-ULL program. Genotyping was performed at the Spanish National Cancer Research Centre, in the Human Genotyping lab, a member of CeGen, PRB3, and is supported by grant PT17/0019, of the PE I+D+i 2013-2016, funded by ISCIII and ERDF. The funders of the study had no role in study design, data collection, data analysis, data interpretation, or writing the report. ; Funding text 2: This study was funded by the Spanish Ministry of Science and Innovation, grant SAF2017-83417R awarded by MCIN/AEI/10.13039/501100011033, and European Regional Developmental Fund (ERDF) “A way of making Europe,” to M.P.-Y. and F.L.-D. M.P.-Y. and J.V. were also supported by CIBER–Consorcio Centro de Investigación Biomédica en Red (CIBERES), Instituto de Salud Carlos III (ISCIII), and the European Regional Development Fund (CB06/06/1088). This project was also partially funded by grant support from GlaxoSmithKline (Spain) through an agreement with Fundación Canaria Instituto de Investigación Sanitaria de Canarias (FIISC) to M.P.-Y. and J.M.H.-P., Asociación Canaria de Neumología y Cirugía Torácica (NEUMOCAN), and an agreement between the Spanish Ministry of Science, Innovation and Universities and Universidad de La Laguna. M.P.-Y. was also supported by a grant from the Ramón y Cajal Program (RYC-2015-17205) by MCIN/AEI/10.13039/501100011033 and by the European Social Fund “ESF Investing in your future.” J.P.-G. was funded by the fellowship FPU19/02175 (Formación Profesorado Universitario Program) from the Spanish Ministry of Universities. A.E.-O. reports funding from the Spanish Ministry of Science, Innovation, and Universities (MICIU) and Universidad de La Laguna (ULL), under the M-ULL program. Genotyping was performed at the Spanish National Cancer Research Centre, in the Human Genotyping lab, a member of CeGen, PRB3, and is supported by grant PT17/0019, of the PE I+D+i 2013-2016, funded by ISCIII and ERDF. The funders of the study had no role in study design, data collection, data analysis, data interpretation, or writing the report.	Roth G.A., Abate D., Abate K.H., Abay S.M., Abbafati C., Abbasi N., Et al., Global, regional, and national age–sex–specific mortality for 282 causes of death in 195 countries and territories, 1980-2017: a systematic analysis for the Global Burden of Disease Study 2017, Lancet, 392, 10159, pp. 1736-1788, (2018); Trevor J.L., Deshane J.S., Refractory asthma: mechanisms, targets, and therapy, Allergy, 69, pp. 817-827, (2014); Puranik S., Forno E., Bush A., Celedon J.C., Predicting severe asthma exacerbations in children, Am J Respir Crit Care Med, 195, pp. 854-859, (2017); Chung K.F., Airway microbial dysbiosis in asthmatic patients: a target for prevention and treatment?, J Allergy Clin Immunol, 139, pp. 1071-1081, (2017); Espuela-Ortiz A., Lorenzo-Diaz F., Baez-Ortega A., Eng C., Hernandez-Pacheco N., Oh S.S., Et al., Bacterial salivary microbiome associates with asthma among African American children and young adults, Pediatr Pulmonol, 54, pp. 1948-1956, (2019); Durack J., Huang Y.J., Nariya S., Christian L.S., Mark Ansel K., Beigelman A., Et al., Bacterial biogeography of adult airways in atopic asthma, Microbiome, 6, (2018); Teo S.M., Mok D., Pham K., Kusel M., Serralha M., Troy N., Et al., The infant nasopharyngeal microbiome impacts severity of lower respiratory infection and risk of asthma development, Cell Host Microbe, 17, pp. 704-715, (2015); Galli S.J., Toward precision medicine and health: opportunities and challenges in allergic diseases, J Allergy Clin Immunol, 137, pp. 1289-1300, (2016); Durack J., Lynch S.V., Nariya S., Bhakta N.R., Beigelman A., Castro M., Et al., Features of the bronchial bacterial microbiome associated with atopy, asthma, and responsiveness to inhaled corticosteroid treatment, J Allergy Clin Immunol, 140, pp. 63-75, (2017); Zhou Y., Jackson D., Bacharier L.B., Mauger D., Boushey H., Castro M., Et al., The upper-airway microbiota and loss of asthma control among asthmatic children, Nat Commun, 10, (2019); Mirzayi C., Renson A., Furlanello C., Sansone S.A., Zohra F., Elsafoury S., Et al., Reporting guidelines for human microbiome research: the STORMS checklist, Nat Med, 27, pp. 1885-1892, (2021); Perez-Garcia J., Hernandez-Perez J.M., Gonzalez-Perez R., Sardon O., Martin-Gonzalez E., Espuela-Ortiz A., Et al., The Genomics and Metagenomics of Asthma Severity (GEMAS) study: rationale and design, J Pers Med, 10, (2020); McCauley K., Durack J., Valladares R., Fadrosh D.W., Lin D.L., Calatroni A., Et al., Distinct nasal airway bacterial microbiotas differentially relate to exacerbation in pediatric patients with asthma, J Allergy Clin Immunol, 144, pp. 1187-1197, (2019); Gohl D., Gohl D.M., MacLean A., Hauge A., Becker A., Walek D., Et al., An optimized protocol for high-throughput amplicon-based microbiome profiling, Protoc Exch, (2016); Herrera-Luis E., Ortega V.E., Ampleford E.J., Sio Y.Y., Granell R., De Roos E., Et al., Multi-ancestry genome-wide association study of asthma exacerbations, Pediatr Allergy Immunol, (2022); Wang J., Kurilshikov A., Radjabzadeh D., Turpin W., Croitoru K., Bonder M.J., Et al., Meta-analysis of human genome–microbiome association studies: the MiBioGen consortium initiative, Microbiome, 6, (2018); Forno E., Wang T., Qi C., Qi Y., Cheng-Jian X., Nadia B., Et al., DNA methylation in nasal epithelium, atopy, and atopic asthma in children: a genome-wide study, Lancet Respir Med, 7, pp. 336-346, (2019); Dzidic M., Abrahamsson T.R., Artacho A., Collado M.C., Mira A., Jenmalm M.C., Oral microbiota maturation during the first 7 years of life in relation to allergy development, Allergy, 73, pp. 2000-2011, (2018); Heederik D., Von Mutius E., Does diversity of environmental microbial exposure matter for the occurrence of allergy and asthma?, J Allergy Clin Immunol, 130, pp. 44-50, (2012); Zimmermann P., Messina N., Mohn W.W., Finlay B.B., Curtis N., Association between the intestinal microbiota and allergic sensitization, eczema, and asthma: a systematic review, J Allergy Clin Immunol, 143, pp. 467-485, (2019); Verheijden K.A.T., Willemsen L.E.M., Braber S., Leusink-Muis T., Jeurink P.V., Garssen J., Et al., The development of allergic inflammation in a murine house dust mite asthma model is suppressed by synbiotic mixtures of non-digestible oligosaccharides and Bifidobacterium breve M-16V, Eur J Nutr, 55, pp. 1141-1151, (2016); Chen Y.S., Lin Y.L., Jan R.L., Chen H.H., Wang J.Y., Randomized placebo-controlled trial of lactobacillus on asthmatic children with allergic rhinitis, Pediatr Pulmonol, 45, pp. 1111-1120, (2010); Liu A., Ma T., Xu N., Jin H., Zhao F., Kwok L.Y., Et al., Adjunctive probiotics alleviates asthmatic symptoms via modulating the gut microbiome and serum metabolome, Microbiol Spectr, 9, (2021); Sagar S., Morgan M.E., Chen S., Vos A.P., Garssen J., van Bergenhenegouwen J., Et al., Bifidobacterium breve and Lactobacillus rhamnosus treatment is as effective as budesonide at reducing inflammation in a murine model for chronic asthma, Respir Res, 15, (2014); Raftis E.J., Delday M.I., Cowie P., McCluskey S.M., Singh M.D., Ettorre A., Et al., Bifidobacterium breve MRx0004 protects against airway inflammation in a severe asthma model by suppressing both neutrophil and eosinophil lung infiltration, Sci Rep, 8, (2018); Tsoi L.C., Yang J., Liang Y., Sarkar M.K., Xing X., Beamer M.A., Et al., Lower airway microbiota and mycobiota in children with severe asthma, J Allergy Clin Immunol, 141, pp. 808-811.e7, (2018); Liu H.Y., Li C.X., Liang Z.Y., Zhang S.Y., Yang W.Y., Ye Y.M., Et al., The interactions of airway bacterial and fungal communities in clinically stable asthma, Front Microbiol, 11, (2020); Liu T., Lin C.H., Chen Y.L., Jeng S.L., Tsai H.J., Ho C.L., Et al., Nasal microbiome change during and after exacerbation in asthmatic children, Front Microbiol, 12, (2022); Chiu C.Y., Chan Y.L., Tsai M.H., Wang C.J., Chiang M.H., Chiu C.C., Et al., Cross-talk between airway and gut microbiome links to IgE responses to house dust mites in childhood airway allergies, Sci Rep, 10, (2020); Kim Y.C., Choi S., Sohn K.H., Bang J.Y., Kim Y., Jung J.W., Et al., Selenomonas: a marker of asthma severity with the potential therapeutic effect, Allergy, 77, pp. 317-320, (2022); Chiu C.Y., Cheng M.L., Chiang M.H., Wang C.J., Tsai M.H., Lin G., Integrated metabolic and microbial analysis reveals host–microbial interactions in IgE-mediated childhood asthma, Sci Rep, 11, (2021); McCauley K.E., Flynn K., DiMassa V., LaMere B., Fadrosh D.W., Lynch K.V., Et al., Seasonal airway microbiome and transcriptome interactions promote childhood asthma exacerbations, J Allergy Clin Immunol, (2022); Fazlollahi M., Lee T.D., Andrade J., Oguntuyo K., Chun Y., Grishina G., Et al., The nasal microbiome in asthma, J Allergy Clin Immunol, 142, pp. 834-843.e2, (2018); Kim Y.H., Jang H., Kim S.Y., Jung J.H., Kim G.E., Park M.R., Et al., Gram-negative microbiota is related to acute exacerbation in children with asthma, Clin Transl Allergy, 11, (2021); Barcik W., Boutin R.C.T., Sokolowska M., Finlay B.B., the role of lung and gut microbiota in the pathology of asthma, Immunity, 52, pp. 241-255, (2020); Galazzo G., van Best N., Bervoets L., Dapaah I.O., Savelkoul P.H., Hornef M.W., Et al., Development of the microbiota and associations with birth mode, diet, and atopic disorders in a longitudinal analysis of stool samples, collected from infancy through early childhood, Gastroenterology, 158, pp. 1584-1596, (2020); Rigauts C., Aizawa J., Taylor S., Rogers G.B., Govaerts M., Cos P., Et al., Rothia mucilaginosa is an anti-inflammatory bacterium in the respiratory tract of patients with chronic lung disease, Eur Respir J, 59, (2022); Chun Y., Do A., Grishina G., Grishin A., Fang G., Rose S., Et al., Integrative study of the upper and lower airway microbiome and transcriptome in asthma, JCI Insight, 5, (2020); McGeachie M.J., Wu A.C., Chang H.H., Lima J.J., Peters S.P., Tantisira K.G., Predicting inhaled corticosteroid response in asthma with two associated SNPs, Pharmacogenomics J, 13, pp. 306-311, (2013); Zein J.G., Wu C.P., Attaway A.H., Zhang P., Nazha A., Novel machine learning can predict acute asthma exacerbation, Chest, 159, pp. 1747-1757, (2021); Baines K.J., Simpson J.L., Wood L.G., Scott R.J., Fibbens N.L., Powell H., Et al., Sputum gene expression signature of 6 biomarkers discriminates asthma inflammatory phenotypes, J Allergy Clin Immunol, 133, pp. 997-1007, (2014); Kho A.T., McGeachie M.J., Moore K.G., Sylvia J.M., Weiss S.T., Tantisira K.G., Circulating microRNAs and prediction of asthma exacerbation in childhood asthma, Respir Res, 19, (2018); Charalambous E.G., Meriaux S.B., Guebels P., Muller C.P., Leenen F.A.D., Elwenspoek M.M.C., Et al., Early-life adversity leaves its imprint on the oral microbiome for more than 20 years and is associated with long-term immune changes, Int J Mol Sci, 22, (2021); Dethlefsen L., Relman D.A., Incomplete recovery and individualized responses of the human distal gut microbiota to repeated antibiotic perturbation, Proc Natl Acad Sci U S A, 108, pp. 4554-4561, (2011); Clemmer G.L., Wu A.C., Rosner B., McGeachie M.J., Litonjua A.A., Tantisira K.G., Et al., Measuring the corticosteroid responsiveness endophenotype in asthma, J Allergy Clin Immunol, 136, (2015)	M. Pino-Yanes; Genomics and Health Group, Department of Biochemistry, Microbiology, Cell Biology, and Genetics, Universidad de La Laguna (ULL), Santa Cruz de Tenerife, Apartado 456, La Laguna, 38200, Spain; email: mdelpino@ull.edu.es		Elsevier Inc.						00916749		JACIB	36343772	English	J. Allergy Clin. Immunol.	Article	Final	All Open Access; Green Open Access	Scopus	2-s2.0-85144351556
Dunn J.L.M.; Rothenberg M.E.	Dunn, Julia L.M. (57189948443); Rothenberg, Marc E. (7101631875)	57189948443; 7101631875	2021 year in review: Spotlight on eosinophils	2022	Journal of Allergy and Clinical Immunology	149	2		517	524	7	16	10.1016/j.jaci.2021.11.012	https://www.scopus.com/inward/record.uri?eid=2-s2.0-85121755908&doi=10.1016%2fj.jaci.2021.11.012&partnerID=40&md5=62c4c53a106195dc700227c06aca8aed	Division of Allergy and Immunology, Department of Pediatrics, Cincinnati Children's Hospital Medical Center, University of Cincinnati College of Medicine, Cincinnati, Ohio, United States	Dunn J.L.M., Division of Allergy and Immunology, Department of Pediatrics, Cincinnati Children's Hospital Medical Center, University of Cincinnati College of Medicine, Cincinnati, Ohio, United States; Rothenberg M.E., Division of Allergy and Immunology, Department of Pediatrics, Cincinnati Children's Hospital Medical Center, University of Cincinnati College of Medicine, Cincinnati, Ohio, United States	This review highlights recent advances in the understanding of eosinophils and eosinophilic diseases, particularly eosinophilic gastrointestinal diseases during the last year. The increasing incidence of diseases marked by eosinophilia has been documented and highlighted the need to understand eosinophil biology and eosinophilic contributions to disease. Significant insight into the nature of eosinophilic diseases has been achieved using next-generation sequencing technologies, proteomic analysis, and machine learning to analyze tissue biopsies. These technologies have elucidated mechanistic underpinnings of eosinophilic inflammation, delineated patient endotypes, and identified patient responses to therapeutic intervention. Importantly, recent clinical studies using mAbs that interfere with type 2 cytokine signaling or deplete eosinophils point to multiple and complex roles of eosinophils in tissues. Several studies identified distinct activation features of eosinophils in different tissues and disease states. The confluence of these studies supports a new paradigm of tissue-resident eosinophils that have pro- and anti-inflammatory immunomodulatory roles in allergic disease. Improved understanding of unique eosinophil activation states is now poised to identify novel therapeutic targets for eosinophilic diseases. © 2021 American Academy of Allergy, Asthma & Immunology	asthma; biologics; chronic rhinosinusitis; endotypes; eosinophilic gastrointestinal diseases; Eosinophils	Enteritis; Eosinophilia; Eosinophilic Esophagitis; Eosinophils; Gastritis; Genome-Wide Association Study; High-Throughput Nucleotide Sequencing; Humans; Immunomodulation; benralizumab; cendakimab; cytokine; glucocorticoid; lirentelimab; mepolizumab; monoclonal antibody; omalizumab; allergic disease; Article; basophil; biopsy; blood; cell function; cell interaction; confocal microscopy; coronavirus disease 2019; corticosteroid therapy; cytokine signaling; cytology; drug targeting; eosinophil; eosinophilia; eosinophilic esophagitis; eosinophilic gastritis; eosinophilic gastrointestinal disorder; genome-wide association study; high throughput sequencing; human; immunomodulation; lipidomics; lung; lymphocyte; machine learning; mast cell; metabolomics; neutrophil; proteomics; treatment response; upper respiratory tract; drug effect; enteritis; eosinophil; eosinophilia; eosinophilic esophagitis; gastritis; genetics; immunology; physiology		benralizumab, 1044511-01-4; cendakimab, 2151032-62-9; lirentelimab, 2283348-97-8; mepolizumab, 196078-29-2; omalizumab, 242138-07-4			Cincinnati Children's Hospital; Mapi Research Trust; UpToDate; National Institutes of Health, NIH, (AI045898, U54 AI117804); National Institute of Allergy and Infectious Diseases, NIAID, (U19AI070235)	Funding text 1: We are grateful to Shawna Hottinger for editorial assistance. This publication was supported in part by awards of the National Institutes of Health (AI045898, U19 AI070235, and U54 AI117804 to M.E.R.). Disclosure of potential conflict of interest: M. E. Rothenberg is a consultant for Pulm One, Spoon Guru, ClostraBio, Serpin Pharm, Allakos, Celgene, Astra Zeneca, Adare/Ellodi Pharma, GlaxoSmithKline, Regeneron/Sanofi, Revolo Biotherapeutics, Celldex, and Guidepoint, has an equity interest in the first 5 listed, and royalties from reslizumab (Teva Pharmaceuticals), PEESSv2 (Mapi Research Trust), and UpToDate, and is an inventor of patents owned by Cincinnati Children's Hospital. J. L. M. Dunn has no financial interests to disclose.; Funding text 2: This publication was supported in part by awards of the National Institutes of Health (AI045898, U19 AI070235, and U54 AI117804 to M.E.R.).	Akenroye A., McCormack M., Keet C., Severe asthma in the US population and eligibility for mAb therapy, J Allergy Clin Immunol, 145, pp. 1295-1297.e6, (2020); Roufosse F., Kahn J.E., Rothenberg M.E., Wardlaw A.J., Klion A.D., Kirby S.Y., Et al., Efficacy and safety of mepolizumab in hypereosinophilic syndrome: a phase III, randomized, placebo-controlled trial, J Allergy Clin Immunol, 146, pp. 1397-1405, (2020); Howarth P., Quirce S., Papi A., Israel E., Mallett S., Bates S., Et al., Eosinophil-derived neurotoxin and clinical outcomes with mepolizumab in severe eosinophilic asthma, Allergy, 75, pp. 2085-2088, (2020); Lipworth B., Chan R., RuiWen Kuo C., Eosinophil paradox with mepolizumab in chronic rhinosinusitis with nasal polyposis, J Allergy Clin Immunol, 146, (2020); Busse W.W., Bleecker E.R., FitzGerald J.M., Ferguson G.T., Barker P., Brooks L., Et al., Benralizumab for adolescent patients with severe, eosinophilic asthma: safety and efficacy after 3 years of treatment, J Allergy Clin Immunol, 148, pp. 266-271.e2, (2021); Nakajima M., Matsuyama M., Arai N., Yamada H., Hyodo K., Nonaka M., Et al., Identification of whole blood gene expressions correlated with responsiveness to benralizumab, J Allergy Clin Immunol, 147, pp. 772-775, (2021); Buchheit K.M., Lewis E., Gakpo D., Hacker J., Sohail A., Taliaferro F., Et al., Mepolizumab targets multiple immune cells in aspirin-exacerbated respiratory disease, J Allergy Clin Immunol, 148, pp. 574-584, (2021); Aceves S., Collins M.H., Rothenberg M.E., Furuta G.T., Gonsalves N., Abonia J.P., Et al., Advancing patient care through the Consortium of Eosinophilic Gastrointestinal Disease Researchers (CEGIR), J Allergy Clin Immunol, 145, pp. 28-37, (2020); Blanchard C., Rothenberg M.E., Basic pathogenesis of eosinophilic esophagitis, Gastrointest Endosc Clin N Am, 18, pp. 133-143, (2008); Shoda T., Wen T., Caldwell J.M., Collins M.H., Besse J.A., Osswald G.A., Et al., Molecular, endoscopic, histologic, and circulating biomarker-based diagnosis of eosinophilic gastritis: multi-site study, J Allergy Clin Immunol, 145, pp. 255-269, (2020); Gonsalves N.P., Aceves S.S., Diagnosis and treatment of eosinophilic esophagitis, J Allergy Clin Immunol, 145, pp. 1-7, (2020); Pesek R.D., Rothenberg M.E., Eosinophilic gastrointestinal disease below the belt, J Allergy Clin Immunol, 145, pp. 87-89.e1, (2020); Bakker D.S., Nierkens S., Knol E.F., Giovannone B., Delemarre E.M., van der Schaft J., Et al., Confirmation of multiple endotypes in atopic dermatitis based on serum biomarkers, J Allergy Clin Immunol, 147, pp. 189-198, (2021); Friedlander J.A., Fleischer D.M., Black J.O., Levy M., Rothenberg M.E., Smith C., Et al., Unsedated transnasal esophagoscopy with virtual reality distraction enables earlier monitoring of dietary therapy in eosinophilic esophagitis, J Allergy Clin Immunol Pract, 9, pp. 3494-3496, (2021); Travers J., Rothenberg M.E., Eosinophils in mucosal immune responses, Mucosal Immunol, 8, pp. 464-475, (2015); Dunn J.L.M., Shoda T., Caldwell J.M., Wen T., Aceves S.S., Collins M.H., Et al., Esophageal type 2 cytokine expression heterogeneity in eosinophilic esophagitis in a multisite cohort, J Allergy Clin Immunol, 145, pp. 1629-1640.e4, (2020); Shoda T., Wen T., Aceves S.S., Abonia J.P., Atkins D., Bonis P.A., Et al., Eosinophilic oesophagitis endotype classification by molecular, clinical, and histopathological analyses: a cross-sectional study, Lancet Gastroenterol Hepatol, 3, pp. 477-488, (2018); O'Shea K.M., Rochman M., Shoda T., Zimmermann N., Caldwell J., Rothenberg M.E., Eosinophilic esophagitis with extremely high esophageal eosinophil counts, J Allergy Clin Immunol, 147, pp. 409-412.e5, (2021); Morgan D.M., Ruiter B., Smith N.P., Tu A.A., Monian B., Stone B.E., Et al., Clonally expanded, GPR15-expressing pathogenic effector TH2 cells are associated with eosinophilic esophagitis, Sci Immunol, 6, (2021); Vanoni S., Zeng C., Marella S., Uddin J., Wu D., Arora K., Et al., Identification of anoctamin 1 (ANO1) as a key driver of esophageal epithelial proliferation in eosinophilic esophagitis, J Allergy Clin Immunol, 145, pp. 239-254.e2, (2020); Gann P.H., Deaton R.J., McMahon N., Collins M.H., Dellon E.S., Hirano I., Et al., An anti–IL-13 antibody reverses epithelial-mesenchymal transition biomarkers in eosinophilic esophagitis: phase 2 trial results, J Allergy Clin Immunol, 146, pp. 367-376.e3, (2020); Hirano I., Collins M.H., Assouline-Dayan Y., Evans L., Gupta S., Schoepfer A.M., Et al., RPC4046, a monoclonal antibody against IL13, reduces histologic and endoscopic activity in patients with eosinophilic esophagitis, Gastroenterology, 156, pp. 592-603.e10, (2019); Dellon E.S., Collins M.H., Rothenberg M.E., Assouline-Dayan Y., Evans L., Gupta S., Et al., Long-term efficacy and tolerability of RPC4046 in an open-label extension trial of patients with eosinophilic esophagitis, Clin Gastroenterol Hepatol, 19, pp. 473-483.e17, (2021); Hirano I., Dellon E.S., Hamilton J.D., Collins M.H., Peterson K., Chehade M., Et al., Efficacy of dupilumab in a phase 2 randomized trial of adults with active eosinophilic esophagitis, Gastroenterology, 158, pp. 111-122.e10, (2020); Jacobsen E.A., Jackson D.J., Heffler E., Mathur S.K., Bredenoord A.J., Pavord I.D., Et al., Eosinophil knockout humans: uncovering the role of eosinophils through eosinophil-directed biological therapies, Annu Rev Immunol, 39, pp. 719-757, (2021); Dellon E.S., Peterson K.A., Murray J.A., Falk G.W., Gonsalves N., Chehade M., Et al., Anti-Siglec-8 antibody for eosinophilic gastritis and duodenitis, N Engl J Med, 383, pp. 1624-1634, (2020); Youngblood B.A., Brock E.C., Leung J., Falahati R., Bochner B.S., Rasmussen H.S., Et al., Siglec-8 antibody reduces eosinophils and mast cells in a transgenic mouse model of eosinophilic gastroenteritis, JCI Insight, 4, (2019); Youngblood B.A., Brock E.C., Leung J., Falahati R., Bryce P.J., Bright J., Et al., AK002, a humanized Sialic acid-binding immunoglobulin-like lectin-8 antibody that induces antibody-dependent cell-mediated cytotoxicity against human eosinophils and inhibits mast cell-mediated anaphylaxis in mice, Int Arch Allergy Immunol, 180, pp. 91-102, (2019); DeBrosse C.W., Franciosi J.P., King E.C., Butz B.K., Greenberg A.B., Collins M.H., Et al., Long-term outcomes in pediatric-onset esophageal eosinophilia, J Allergy Clin Immunol, 128, pp. 132-138, (2011); DeBrosse C.W., Collins M.H., Buckmeier Butz B.K., Allen C.L., King E.C., Assa'ad A.H., Et al., Identification, epidemiology, and chronicity of pediatric esophageal eosinophilia, 1982-1999, J Allergy Clin Immunol, 126, pp. 112-119, (2010); Azouz N.P., Ynga-Durand M.A., Caldwell J.M., Jain A., Rochman M., Fischesser D.M., Et al., The antiprotease SPINK7 serves as an inhibitory checkpoint for esophageal epithelial inflammatory responses, Sci Transl Med, 10, (2018); Simon D., Simon H.U., Relationship of skin barrier breakdown and eosinophilic esophagitis, J Allergy Clin Immunol, 145, pp. 90-92.e1, (2020); Azouz N.P., Klingler A.M., Pathre P., Besse J.A., Baruch-Morgenstern N.B., Ballaban A.Y., Et al., Functional role of kallikrein 5 and proteinase-activated receptor 2 in eosinophilic esophagitis, Sci Transl Med, 12, (2020); Collins M.H., Blanchard C., Abonia J.P., Kirby C., Akers R., Wang N., Et al., Clinical, pathologic, and molecular characterization of familial eosinophilic esophagitis compared with sporadic cases, Clin Gastroenterol Hepatol, 6, pp. 621-629, (2008); Alexander E.S., Martin L.J., Collins M.H., Kottyan L.C., Sucharew H., He H., Et al., Twin and family studies reveal strong environmental and weaker genetic cues explaining heritability of eosinophilic esophagitis, J Allergy Clin Immunol, 134, pp. 1084-1092.e1, (2014); Lyles J.L., Martin L.J., Shoda T., Collins M.H., Trimarchi M.P., He H., Et al., Very early onset eosinophilic esophagitis is common, responds to standard therapy, and demonstrates enrichment for CAPN14 genetic variants, J Allergy Clin Immunol, 147, pp. 244-254.e6, (2021); Dellon E.S., Liacouras C.A., Molina-Infante J., Furuta G.T., Spergel J.M., Zevit N., Et al., Updated International Consensus Diagnostic Criteria for Eosinophilic Esophagitis: proceedings of the AGREE Conference, Gastroenterology, 155, pp. 1022-1033.e10, (2018); Rochman M., Xie Y.M., Mack L., Caldwell J.M., Klingler A.M., Osswald G.A., Et al., Broad transcriptional response of the human esophageal epithelium to proton pump inhibitors, J Allergy Clin Immunol, 147, pp. 1924-1935, (2021); Levy B.D., Abdulnour R.E.E., Tavares A., Bruggemann T.R., Norris P.C., Bai Y., Et al., Cysteinyl maresins regulate the prophlogistic lung actions of cysteinyl leukotrienes, J Allergy Clin Immunol, 145, pp. 335-344, (2020); Kanagaratham C., El Ansari Y.S., Sallis B.F., Hollister B.M.A., Lewis O.L., Minnicozzi S.C., Et al., Omeprazole inhibits IgE-mediated mast cell activation and allergic inflammation induced by ingested allergen in mice, J Allergy Clin Immunol, 146, pp. 884-893.e5, (2020); Pesek R.D., Reed C.C., Muir A.B., Fulkerson P.C., Menard-Katcher C., Falk G.W., Et al., Increasing rates of diagnosis, substantial co-occurrence, and variable treatment patterns of eosinophilic gastritis, gastroenteritis, and colitis based on 10-year data across a multicenter consortium, Am J Gastroenterol, 114, pp. 984-994, (2019); Lindsley A.W., Schwartz J.T., Rothenberg M.E., Eosinophil responses during COVID-19 infections and coronavirus vaccination, J Allergy Clin Immunol, 146, pp. 1-7, (2020); Simon H.U., Karaulov A.V., Bachmann M.F., Strategies to prevent SARS-CoV-2-mediated eosinophilic disease in association with COVID-19 vaccination and infection, Int Arch Allergy Immunol, 181, pp. 624-628, (2020); Gebremeskel S., Schanin J., Coyle K.M., Butuci M., Luu T., Brock E.C., Et al., Mast cell and eosinophil activation are associated with COVID-19 and TLR-mediated viral inflammation: implications for an anti-Siglec-8 antibody, Front Immunol, 12, (2021); Chen R., Sang L., Jiang M., Yang Z., Jia N., Fu W., Et al., Longitudinal hematologic and immunologic variations associated with the progression of COVID-19 patients in China, J Allergy Clin Immunol, 146, pp. 89-100, (2020); Ferastraoaru D., Hudes G., Jerschow E., Jariwala S., Karagic M., de Vos G., Et al., Eosinophilia in asthma patients is protective against severe COVID-19 illness, J Allergy Clin Immunol Pract, 9, pp. 1152-1162.e3, (2021); Luecke E., Jeron A., Kroeger A., Bruder D., Stegemann-Koniszewski S., Jechorek D., Et al., Eosinophilic pulmonary vasculitis as a manifestation of the hyperinflammatory phase of COVID-19, J Allergy Clin Immunol, 147, pp. 112-113, (2021); Camiolo M., Gauthier M., Kaminski N., Ray A., Wenzel S.E., Expression of SARS-CoV-2 receptor ACE2 and coincident host response signature varies by asthma inflammatory phenotype, J Allergy Clin Immunol, 146, pp. 315-324.e7, (2020); Lovinsky-Desir S., Deshpande D.R., De A., Murray L., Stingone J.A., Chan A., Et al., Asthma among hospitalized patients with COVID-19 and related outcomes, J Allergy Clin Immunol, 146, pp. 1027-1034.e4, (2020); Kimura H., Francisco D., Conway M., Martinez F.D., Vercelli D., Polverino F., Et al., Type 2 inflammation modulates ACE2 and TMPRSS2 in airway epithelial cells, J Allergy Clin Immunol, 146, pp. 80-88.e8, (2020); Qeadan F., Chehade M., Tingey B., Egbert J., Dellon E.S., Peterson K.A.; Chiang A.W.T., Duong L.D., Shoda T., Nhu Q.M., Ruffner M., Hara T., Et al., Type 2 immunity and age modify gene expression of coronavirus-induced disease 2019 receptors in eosinophilic gastrointestinal disorders, J Pediatr Gastroenterol Nutr, 72, pp. 718-722, (2021); Greuter T., Hirano I., Dellon E.S., Emerging therapies for eosinophilic esophagitis, J Allergy Clin Immunol, 145, pp. 38-45, (2020); Bachert C., Zhang N., Cavaliere C., Weiping W., Gevaert E., Krysko O., Biologics for chronic rhinosinusitis with nasal polyps, J Allergy Clin Immunol, 145, pp. 725-739, (2020); Fulkerson P.C., Rothenberg M.E., Targeting eosinophils in allergy, inflammation and beyond, Nat Rev Drug Discov, 12, pp. 117-129, (2013); Stacy N.I., Ackerman S.J., A tribute to eosinophils from a comparative and evolutionary perspective, J Allergy Clin Immunol, 147, pp. 1115-1116, (2021); Howarth P., Chupp G., Nelsen L.M., Bradford E.S., Bratton D.J., Smith S.G., Et al., Severe eosinophilic asthma with nasal polyposis: a phenotype for improved sinonasal and asthma outcomes with mepolizumab therapy, J Allergy Clin Immunol, 145, pp. 1713-1715, (2020); Chan R., RuiWen Kuo C., Lipworth B., Disconnect between effects of mepolizumab on severe eosinophilic asthma and chronic rhinosinusitis with nasal polyps, J Allergy Clin Immunol Pract, 8, pp. 1714-1716, (2020); Heymann P.W., Platts-Mills T.A.E., Woodfolk J.A., Borish L., Murphy D.D., Carper H.T., Et al., Understanding the asthmatic response to an experimental rhinovirus infection: exploring the effects of blocking IgE, J Allergy Clin Immunol, 146, pp. 545-554, (2020); Bachert C., Maurer M., Palomares O., Busse W.W., What is the contribution of IgE to nasal polyposis?, J Allergy Clin Immunol, 147, pp. 1997-2008, (2021); Gevaert P., Omachi T.A., Corren J., Mullol J., Han J., Lee S.E., Et al., Efficacy and safety of omalizumab in nasal polyposis: 2 randomized phase 3 trials, J Allergy Clin Immunol, 146, pp. 595-605, (2020); Kano G., Bochner B.S., Zimmermann N., Regulation of Siglec-8-induced intracellular reactive oxygen species production and eosinophil cell death by Src family kinases, Immunobiology, 222, pp. 343-349, (2017); Johansson M.W., Kelly E.A., Nguyen C.L., Jarjour N.N., Bochner B.S., Characterization of Siglec-8 expression on lavage cells after segmental lung allergen challenge, Int Arch Allergy Immunol, 177, pp. 16-28, (2018); Legrand F., Cao Y., Wechsler J.B., Zhu X., Zimmermann N., Rampertaap S., Et al., Sialic acid–binding immunoglobulin-like lectin (Siglec) 8 in patients with eosinophilic disorders: receptor expression and targeting using chimeric antibodies, J Allergy Clin Immunol, 143, pp. 2227-2237.e10, (2019); Wang H., Hu D.Q., Xiao Q., Liu Y.B., Song J., Liang Y., Et al., Defective STING expression potentiates IL-13 signaling in epithelial cells in eosinophilic chronic rhinosinusitis with nasal polyps, J Allergy Clin Immunol, 147, pp. 1692-1703, (2021); Korde A., Ahangari F., Haslip M., Zhang X., Liu Q., Cohn L., Et al., An endothelial microRNA-1–regulated network controls eosinophil trafficking in asthma and chronic rhinosinusitis, J Allergy Clin Immunol, 145, pp. 550-562, (2020); Johansson M.W., McKernan E.M., Fichtinger P.S., Angulo E.L., Bagley J.L., Lee K.E., Et al., αIIb-Integrin (CD41) associated with blood eosinophils is a potential biomarker for disease activity in eosinophilic esophagitis, J Allergy Clin Immunol, 145, pp. 1699-1701, (2020); Tsuda T., Nishide M., Maeda Y., Hayama Y., Koyama S., Nojima S., Et al., Pathological and therapeutic implications of eosinophil-derived semaphorin 4D in eosinophilic chronic rhinosinusitis, J Allergy Clin Immunol, 145, pp. 843-854.e4, (2020); Kolkhir P., Church M.K., Altrichter S., Skov P.S., Hawro T., Frischbutter S., Et al., Eosinopenia, in chronic spontaneous urticaria, is associated with high disease activity, autoimmunity, and poor response to treatment, J Allergy Clin Immunol Pract, 8, pp. 318-325.e5, (2020); Altrichter S., Frischbutter S., Fok J.S., Kolkhir P., Jiao Q., Skov P.S., Et al., The role of eosinophils in chronic spontaneous urticaria, J Allergy Clin Immunol, 145, pp. 1510-1516, (2020); Bernstein J.A., Singh U., Rao M.B., Berendts K., Zhang X., Mutasim D., Benralizumab for chronic spontaneous urticaria, N Engl J Med, 383, pp. 1389-1391, (2020); Ross K.R., Gupta R., DeBoer M.D., Zein J., Phillips B.R., Mauger D.T., Et al., Severe asthma during childhood and adolescence: a longitudinal study, J Allergy Clin Immunol, 145, pp. 140-146.e9, (2020); Li X., Hastie A.T., Peters M.C., Hawkins G.A., Phipatanakul W., Li H., Et al., Investigation of the relationship between IL-6 and type 2 biomarkers in patients with severe asthma, J Allergy Clin Immunol, 145, pp. 430-433, (2020); Jackson D.J., Bacharier L.B., Calatroni A., Gill M.A., Hu J., Liu A.H., Et al., Serum IL-6: a biomarker in childhood asthma?, J Allergy Clin Immunol, 145, pp. 1701-1704.e3, (2020); Hastie A.T., Mauger D.T., Denlinger L.C., Coverstone A., Castro M., Erzurum S., Et al., Baseline sputum eosinophil + neutrophil subgroups’ clinical characteristics and longitudinal trajectories for NHLBI Severe Asthma Research Program (SARP 3) cohort, J Allergy Clin Immunol, 146, pp. 222-226, (2020); Wu Q., Chen J., Deng H., Ren Y., Sun Y., Wang W., Et al., Expert-level diagnosis of nasal polyps using deep learning on whole-slide imaging, J Allergy Clin Immunol, 145, pp. 698-701.e6, (2020); Liu J.X., Liao B., Yu Q.H., Wang H., Liu Y.B., Guo C.L., Et al., The IL-37–Mex3B–Toll-like receptor 3 axis in epithelial cells in patients with eosinophilic chronic rhinosinusitis with nasal polyps, J Allergy Clin Immunol, 145, pp. 160-172, (2020); Klingler A.I., Stevens W.W., Tan B.K., Peters A.T., Poposki J.A., Grammer L.C., Et al., Mechanisms and biomarkers of inflammatory endotypes in chronic rhinosinusitis without nasal polyps, J Allergy Clin Immunol, 147, pp. 1306-1317, (2021); Delemarre T., Holtappels G., De Ruyck N., Zhang N., Nauwynck H., Bachert C., Et al., Type 2 inflammation in chronic rhinosinusitis without nasal polyps: another relevant endotype, J Allergy Clin Immunol, 146, pp. 337-343.e6, (2020); Takabayashi T., Schleimer R.P., Formation of nasal polyps: the roles of innate type 2 inflammation and deposition of fibrin, J Allergy Clin Immunol, 145, pp. 740-750, (2020); Kuhn H., Kolkhir P., Babina M., Dull M., Frischbutter S., Fok J.S., Et al., Mas-related G protein–coupled receptor X2 and its activators in dermatologic allergies, J Allergy Clin Immunol, 147, pp. 456-469, (2021); Rigoni R., Fontana E., Dobbs K., Marrella V., Taverniti V., Maina V., Et al., Cutaneous barrier leakage and gut inflammation drive skin disease in Omenn syndrome, J Allergy Clin Immunol, 146, pp. 1165-1179.e11, (2020); Renert-Yuval Y., Thyssen J.P., Bissonnette R., Bieber T., Kabashima K., Hijnen D., Et al., Biomarkers in atopic dermatitis—a review on behalf of the International Eczema Council, J Allergy Clin Immunol, 147, pp. 1174-1190.e1, (2021); Trichot C., Faucheux L., Karpf L., Grandclaudon M., Pattarini L., Bagot M., Et al., TH cell diversity and response to dupilumab in patients with atopic dermatitis, J Allergy Clin Immunol, 147, pp. 756-759, (2021); Winter N.A., Qin L., Gibson P.G., McDonald V.M., Baines K.J., Faulkner J., Et al., Sputum mast cell/basophil gene expression relates to inflammatory and clinical features of severe asthma, J Allergy Clin Immunol, 148, pp. 428-438, (2021); Delemarre T., Holtappels G., De Ruyck N., Zhang N., Nauwynck H., Bachert C., Et al., A substantial neutrophilic inflammation as regular part of severe type 2 chronic rhinosinusitis with nasal polyps, J Allergy Clin Immunol, 147, pp. 179-188.e2, (2021); Toyoshima S., Sakamoto-Sasaki T., Kurosawa Y., Hayama K., Matsuda A., Watanabe Y., Et al., miR103a-3p in extracellular vesicles from FcεRI-aggregated human mast cells enhances IL-5 production by group 2 innate lymphoid cells, J Allergy Clin Immunol, 147, pp. 1878-1891, (2021); Hoepel W., Golebski K., van Drunen C.M., den Dunnen J., Active control of mucosal tolerance and inflammation by human IgA and IgG antibodies, J Allergy Clin Immunol, 146, pp. 273-275, (2020); Felton J.M., Bouffi C., Schwartz J.T., Schollaert K.L., Malik A., Vallabh S., Et al., Aiolos regulates eosinophil migration into tissues, Mucosal Immunol, 14, pp. 1271-1281, (2021); Dunn J.L.M., Caldwell J.M., Ballaban A., Ben-Baruch Morgenstern N., Rochman M., Rothenberg M.E., Bidirectional crosstalk between eosinophils and esophageal epithelial cells regulates inflammatory and remodeling processes, Mucosal Immunol, 14, pp. 1133-1143, (2021); Felton J.M., Vallabh S., Parameswaran S., Edsall L.E., Ernst K., Wronowski B., Et al., Epigenetic analysis of the chromatin landscape identifies a repertoire of murine eosinophil-specific PU.1-bound enhancers, J Immunol, 207, pp. 1044-1054, (2021); Kottyan L.C., Parameswaran S., Weirauch M.T., Rothenberg M.E., Martin L.J., The genetic etiology of eosinophilic esophagitis, J Allergy Clin Immunol, 145, pp. 9-15, (2020); Wen T., Aronow B.J., Rochman Y., Rochman M., Kc K., Dexheimer P.J., Et al., Single-cell RNA sequencing identifies inflammatory tissue T cells in eosinophilic esophagitis, J Clin Invest, 130, pp. 2014-2028, (2019); Li H., Wang H., Sokulsky L., Liu S., Yang R., Liu X., Et al., Single-cell transcriptomic analysis reveals key immune cell phenotypes in the lungs of patients with asthma exacerbation, J Allergy Clin Immunol, 147, pp. 941-954, (2021); Grozdanovic M.M., Doyle C.B., Liu L., Maybruck B.T., Kwatia M.A., Thiyagarajan N., Et al., Charcot-Leyden crystal protein/galectin-10 interacts with cationic ribonucleases and is required for eosinophil granulogenesis, J Allergy Clin Immunol, 146, pp. 377-389.e10, (2020); Aegerter H., Smole U., Heyndrickx I., Verstraete K., Savvides S.N., Hammad H., Et al., Charcot-Leyden crystals and other protein crystals driving type 2 immunity and allergy, Curr Opin Immunol, 72, pp. 72-78, (2021); Czyzewski T., Daniel N., Rochman M., Caldwell J.M., Osswald G.A., Collins M.H., Et al., Machine learning approach for biopsy-based identification of eosinophilic esophagitis reveals importance of global features, IEEE Open J Eng Med Biol, 2, pp. 218-223, (2021); Hsieh L.Y., Chiang A.W.T., Duong L.D., Kuo C.C., Dong S.X., Dohil R., Et al., A unique esophageal extracellular matrix proteome alters normal fibroblast function in severe eosinophilic esophagitis, J Allergy Clin Immunol, 148, pp. 486-494, (2021); Kao S.S.T., Bassiouni A., Ramezanpour M., Finnie J., Chegeni N., Colella A.D., Et al., Proteomic analysis of nasal mucus samples of healthy patients and patients with chronic rhinosinusitis, J Allergy Clin Immunol, 147, pp. 168-178, (2021); Gonzalez-Gil A., Li T.A., Porell R.N., Fernandes S.M., Tarbox H.E., Lee H.S., Et al., Isolation, identification, and characterization of the human airway ligand for the eosinophil and mast cell immunoinhibitory receptor Siglec-8, J Allergy Clin Immunol, 147, pp. 1442-1452, (2021); Kottyan L.C., Trimarchi M.P., Lu X., Caldwell J.M., Maddox A., Parameswaran S., Et al., Replication and meta-analyses nominate numerous eosinophilic esophagitis risk genes, J Allergy Clin Immunol, 147, pp. 255-266, (2021); Chang X., March M., Mentch F., Nguyen K., Glessner J., Qu H., Et al.	M.E. Rothenberg; Division of Allergy and Immunology, Cincinnati Children's Hospital Medical Center, Department of Pediatrics, University of Cincinnati College of Medicine, Cincinnati, 3333 Burnet Ave, 45229, United States; email: Rothenberg@cchmc.org		Elsevier Inc.						00916749		JACIB	34838883	English	J. Allergy Clin. Immunol.	Article	Final		Scopus	2-s2.0-85121755908
Custovic A.; Siddiqui S.; Saglani S.	Custovic, Adnan (7006755479); Siddiqui, Salman (16242465600); Saglani, Sejal (6603099922)	7006755479; 16242465600; 6603099922	Considering biomarkers in asthma disease severity	2022	Journal of Allergy and Clinical Immunology	149	2		480	487	7	22	10.1016/j.jaci.2021.11.021	https://www.scopus.com/inward/record.uri?eid=2-s2.0-85123368930&doi=10.1016%2fj.jaci.2021.11.021&partnerID=40&md5=1e051f6ce602677dc660499d03b4d487	National Heart and Lung Institute, Imperial College London, London, United Kingdom; Department of Respiratory Sciences, University of Leicester and NIHR Respiratory Biomedical Research Unit, Glenfield Hospital, Leicester, United Kingdom	Custovic A., National Heart and Lung Institute, Imperial College London, London, United Kingdom; Siddiqui S., Department of Respiratory Sciences, University of Leicester and NIHR Respiratory Biomedical Research Unit, Glenfield Hospital, Leicester, United Kingdom; Saglani S., National Heart and Lung Institute, Imperial College London, London, United Kingdom	Among patients with asthma, reliance on the type/dose of prescribed medication and symptom control does not adequately capture those at risk of adverse outcomes, and we need biomarkers for risk and treatment stratification that are consistently accurate, readily quantifiable, and reproducible. Most patients with severe asthma, regardless of age, have predominant type-2 inflammation-mediated disease, making airway/blood eosinophils, fractional exhaled nitric oxide, periostin, and/or allergic sensitization potentially important biomarkers for severe disease. In both adult and pediatric asthma, there is scope to improve prediction of severe attacks by using a composite type-2 biomarker of blood eosinophils and fractional exhaled nitric oxide. Technological advances in component-resolved diagnostics microarray technologies coupled with the development of interpretation software offer a possibility to use component-resolved diagnostics as biomarkers of asthma severity among sensitized patients with asthma. Genetic predisposition and polygenic risk scores of relevant traits (eg, lung function, host immune responses, biomarkers of exposure from the indoor and outdoor environment, infection, and microbial dysbiosis) may also contribute to prediction algorithms. We challenge the idea that asthma can be accurately defined in an individual patient by a discrete and static “endotype” (eg, type-2–high asthma). As we traverse the new era of molecular endotyping in asthma, we need to understand how relevant mechanisms impact patient outcomes, and in parallel develop new tools and approaches to stratify therapies and define individual patient trajectories. © 2021	allergic sensitization; eosinophils; FENO; immune responses; microbial dysbiosis; Severe asthma; T2 asthma	Asthma; Biomarkers; Breath Tests; Dysbiosis; Eosinophils; Genetic Predisposition to Disease; Humans; Severity of Illness Index; biological marker; biological marker; adverse outcome; Article; asthma; asthmatic state; clinical assessment; contact sensitization; disease exacerbation; disease severity; dysbiosis; eosinophil; fractional exhaled nitric oxide; genetic susceptibility; host; human; immune response; infection; inflammation; machine learning; meta analysis (topic); patient identification; patient risk; phase 2 clinical trial (topic); phase 3 clinical trial (topic); prescription; protein targeting; risk assessment; risk factor; sensitization; severe asthma; symptom; treatment indication; treatment outcome; asthma; breath analysis; genetic predisposition; immunology; severity of illness index		Biomarkers,					Anderson G.P., Endotyping asthma: new insights into key pathogenic mechanisms in a complex, heterogeneous disease, Lancet, 372, pp. 1107-1119, (2008); Lotvall J., Akdis C.A., Bacharier L.B., Bjermer L., Casale T.B., Custovic A., Et al., Asthma endotypes: a new approach to classification of disease entities within the asthma syndrome, J Allergy Clin Immunol, 127, pp. 355-360, (2011); Custovic A., Ainsworth J., Arshad H., Bishop C., Buchan I., Cullinan P., Et al., The Study Team for Early Life Asthma Research (STELAR) consortium ‘Asthma e-lab’: team science bringing data, methods and investigators together, Thorax, 70, pp. 799-801, (2015); Chung K.F., Wenzel S.E., Brozek J.L., Bush A., Castro M., Sterk P.J., Et al., International ERS/ATS guidelines on definition, evaluation and treatment of severe asthma, Eur Respir J, 43, pp. 343-373, (2014); Deliu M., Yavuz T.S., Sperrin M., Belgrave D., Sahiner U.M., Sackesen C., Et al., Features of asthma which provide meaningful insights for understanding the disease heterogeneity, Clin Exp Allergy, 48, pp. 39-47, (2018); Fitzpatrick A.M., Teague W.G., Meyers D.A., Peters S.P., Li X., Li H., Et al., Heterogeneity of severe asthma in childhood: confirmation by cluster analysis of children in the National Institutes of Health/National Heart, Lung, and Blood Institute Severe Asthma Research Program, J Allergy Clin Immunol, 127, pp. 382-389.e1-13, (2011); Bush A., Saglani S., Fleming L., Severe asthma: looking beyond the amount of medication, Lancet Respir Med, 5, pp. 844-846, (2017); Jochmann A., Artusio L., Jamalzadeh A., Nagakumar P., Delgado-Eckert E., Saglani S., Et al., Electronic monitoring of adherence to inhaled corticosteroids: an essential tool in identifying severe asthma in children, Eur Respir J, 50, (2017); Bush A., Saglani S., Management of severe asthma in children, Lancet, 376, pp. 814-825, (2010); Bush A., Hedlin G., Carlsen K.H., de Benedictis F., Lodrup-Carlsen K., Wilson N., Severe childhood asthma: a common international approach?, Lancet, 372, pp. 1019-1021, (2008); McDonald V.M., Yorke J., Adherence in severe asthma: time to get it right, Eur Respir J, 50, (2017); Osman L.M., Psychological factors in asthma control and attack risk, Thorax, 57, pp. 190-191, (2002); Bossley C.J., Fleming L., Ullmann N., Gupta A., Adams A., Nagakumar P., Et al., Assessment of corticosteroid response in pediatric patients with severe asthma by using a multidomain approach, J Allergy Clin Immunol, 138, pp. 413-420.e6, (2016); Fleming L., Koo M., Bossley C.J., Nagakumar P., Bush A., Saglani S., The utility of a multidomain assessment of steroid response for predicting clinical response to omalizumab, J Allergy Clin Immunol, 138, pp. 292-294, (2016); von Bulow A., Backer V., Bodtger U., Soes-Petersen N.U., Vest S., Steffensen I., Et al., Differentiation of adult severe asthma from difficult-to-treat asthma—outcomes of a systematic assessment protocol, Respir Med, 145, pp. 41-47, (2018); Holguin F., Cardet J.C., Chung K.F., Diver S., Ferreira D.S., Fitzpatrick A., Et al., Management of severe asthma: a European Respiratory Society/American Thoracic Society guideline, Eur Respir J, 55, (2020); Why asthma still kills: the National Review of Asthma Deaths (NRAD) Confidential Enquiry report, (2014); Levy M.L., Winter R., Asthma deaths: what now?, Thorax, 70, pp. 209-210, (2015); Heaney L.G., Perez de Llano L., Al-Ahmad M., Backer V., Busby J., Canonica G.W., Et al., Eosinophilic and noneosinophilic asthma: an expert consensus framework to characterize phenotypes in a global real-life severe asthma cohort, Chest, 160, pp. 814-830, (2021); Shah S.P., Grunwell J., Shih J., Stephenson S., Fitzpatrick A.M., Exploring the utility of noninvasive type 2 inflammatory markers for prediction of severe asthma exacerbations in children and adolescents, J Allergy Clin Immunol Pract, 7, pp. 2624-2633.e2, (2019); Ross K.R., Gupta R., DeBoer M.D., Zein J., Phillips B.R., Mauger D.T., Et al., Severe asthma during childhood and adolescence: a longitudinal study, J Allergy Clin Immunol, 145, pp. 140-146.e9, (2020); Belgrave D.C.M., Granell R., Turner S.W., Curtin J.A., Buchan I.E., Le Souef P.N., Et al., Lung function trajectories from pre-school age to adulthood and their associations with early life factors: a retrospective analysis of three population-based birth cohort studies, Lancet Respir Med, 6, pp. 526-534, (2018); Price D.B., Bosnic-Anticevich S., Pavord I.D., Roche N., Halpin D.M.G., Bjermer L., Et al., Association of elevated fractional exhaled nitric oxide concentration and blood eosinophil count with severe asthma exacerbations, Clin Transl Allergy, 9, (2019); Tran T.N., Kerkhof M., Carter V., Price D.B., Persistence of eosinophilic asthma endotype and clinical outcomes: a real-world observational study, J Asthma Allergy, 14, pp. 727-742, (2021); Couillard S., Laugerud A., Jabeen M., Ramakrishnan S., Melhorn J., Hinks T., Et al.; Kraft M., Brusselle G., Et al.; Dunican E.M., Elicker B.M., Gierada D.S., Nagle S.K., Schiebler M.L., Newell J.D., Et al., Mucus plugs in patients with asthma linked to eosinophilia and airflow obstruction, J Clin Invest, 128, pp. 997-1009, (2018); Heaney L.G., Busby J., Hanratty C.E., Djukanovic R., Woodcock A., Walker S.M., Et al., Composite type-2 biomarker strategy versus a symptom-risk-based algorithm to adjust corticosteroid dose in patients with severe asthma: a multicentre, single-blind, parallel group, randomised controlled trial, Lancet Respir Med, 9, pp. 57-68, (2021); Murray C.S., Poletti G., Kebadze T., Morris J., Woodcock A., Johnston S.L., Et al., Study of modifiable risk factors for asthma exacerbations: virus infection and allergen exposure increase the risk of asthma hospital admissions in children, Thorax, 61, pp. 376-382, (2006); Green R.M., Custovic A., Sanderson G., Hunter J., Johnston S.L., Woodcock A., Synergism between allergens and viruses and risk of hospital admission with asthma: case-control study, BMJ, 324, (2002); Fitzpatrick A.M., Jackson D.J., Mauger D.T., Boehmer S.J., Phipatanakul W., Sheehan W.J., Et al., Individualized therapy for persistent asthma in young children, J Allergy Clin Immunol, 138, pp. 1608-1618.e12, (2016); Sharples J., Gupta A., Fleming L., Bossley C.J., Bracken-King M., Hall P., Et al., Long-term effectiveness of a staged assessment for paediatric problematic severe asthma, Eur Respir J, 40, pp. 264-267, (2012); Oksel C., Custovic A., Development of allergic sensitization and its relevance to paediatric asthma, Curr Opin Allergy Clin Immunol, 18, pp. 109-116, (2018); Holt P.G., Strickland D., Bosco A., Belgrave D., Hales B., Simpson A., Et al., Distinguishing benign from pathologic TH2 immunity in atopic children, J Allergy Clin Immunol, 137, pp. 379-387, (2016); Simpson A., Tan V.Y., Winn J., Svensen M., Bishop C.M., Heckerman D.E., Et al., Beyond atopy: multiple patterns of sensitization in relation to asthma in a birth cohort study, Am J Respir Crit Care Med, 181, pp. 1200-1206, (2010); Simpson A., Soderstrom L., Ahlstedt S., Murray C.S., Woodcock A., Custovic A., IgE antibody quantification and the probability of wheeze in preschool children, J Allergy Clin Immunol, 116, pp. 744-749, (2005); Marinho S., Simpson A., Lowe L., Kissen P., Murray C., Custovic A., Rhinoconjunctivitis in 5-year-old children: a population-based birth cohort study, Allergy, 62, pp. 385-393, (2007); Marinho S., Simpson A., Marsden P., Smith J.A., Custovic A., Quantification of atopy, lung function and airway hypersensitivity in adults, Clin Transl Allergy, 1, (2011); Roberts G., Ollert M., Aalberse R., Austin M., Custovic A., DunnGalvin A., Et al., A new framework for the interpretation of IgE sensitization tests, Allergy, 71, pp. 1540-1551, (2016); Fontanella S., Frainay C., Murray C.S., Simpson A., Custovic A., Machine learning to identify pairwise interactions between specific IgE antibodies and their association with asthma: a cross-sectional analysis within a population-based birth cohort, PLoS Med, 15, (2018); Roberts G., Fontanella S., Selby A., Howard R., Filippi S., Hedlin G., Et al., Connectivity patterns between multiple allergen specific IgE antibodies and their association with severe asthma, J Allergy Clin Immunol, 146, pp. 821-830, (2020); Wardlaw A.J., Rick E.M., Pur Ozyigit L., Scadding A., Gaillard E.A., Pashley C.H., New perspectives in the diagnosis and management of allergic fungal airway disease, J Asthma Allergy, 14, pp. 557-573, (2021); Muthu V., Sehgal I.S., Dhooria S., Aggarwal A.N., Agarwal R., Utility of recombinant Aspergillus fumigatus antigens in the diagnosis of allergic bronchopulmonary aspergillosis: a systematic review and diagnostic test accuracy meta-analysis, Clin Exp Allergy, 48, pp. 1107-1136, (2018); Howard R., Belgrave D., Papastamoulis P., Simpson A., Rattray M., Custovic A., Evolution of IgE responses to multiple allergen components throughout childhood, J Allergy Clin Immunol, 142, pp. 1322-1330, (2018); Niespodziana K., Borochova K., Pazderova P., Schlederer T., Astafyeva N., Baranovskaya T., Et al., Toward personalization of asthma treatment according to trigger factors, J Allergy Clin Immunol, 145, pp. 1529-1534, (2020); Shrine N., Portelli M.A., John C., Soler Artigas M., Bennett N., Hall R., Et al., Moderate-to-severe asthma in individuals of European ancestry: a genome-wide association study, Lancet Respir Med, 7, pp. 20-34, (2019); Hill D.B., Vasquez P.A., Mellnik J., McKinley S.A., Vose A., Mu F., Et al., A biophysical basis for mucus solids concentration as a candidate biomarker for airways disease, PLoS One, 9, (2014); Corbin L.J., Tan V.Y., Hughes D.A., Wade K.H., Paul D.S., Tansey K.E., Et al., Formalising recall by genotype as an efficient approach to detailed phenotyping and causal inference, Nat Commun, 9, (2018); Bonnelykke K., Sleiman P., Nielsen K., Kreiner-Moller E., Mercader J.M., Belgrave D., Et al., A genome-wide association study identifies CDHR3 as a susceptibility locus for early childhood asthma with severe exacerbations, Nat Genet, 46, pp. 51-55, (2014); Bochkov Y.A., Watters K., Ashraf S., Griggs T.F., Devries M.K., Jackson D.J., Et al., Cadherin-related family member 3, a childhood asthma susceptibility gene product, mediates rhinovirus C binding and replication, Proc Natl Acad Sci U S A, 112, pp. 5485-5490, (2015); Koo S., Gupta A., Fainardi V., Bossley C., Bush A., Saglani S., Et al., Ethnic variation in response to IM triamcinolone in children with severe therapy-resistant asthma, Chest, 149, pp. 98-105, (2016); Moll M., Sakornsakolpat P., Shrine N., Hobbs B.D., DeMeo D.L., John C., Et al., Chronic obstructive pulmonary disease and related phenotypes: polygenic risk scores in population-based and case-control cohorts, Lancet Respir Med, 8, pp. 696-708, (2020); Edwards M.R., Regamey N., Vareille M., Kieninger E., Gupta A., Shoemark A., Et al., Impaired innate interferon induction in severe therapy resistant atopic asthmatic children, Mucosal Immunol, 6, pp. 797-806, (2013); Custovic A., Belgrave D., Lin L., Bakhsoliani E., Telcian A.G., Solari R., Et al., Cytokine responses to rhinovirus and development of asthma, allergic sensitization, and respiratory infections during childhood, Am J Respir Crit Care Med, 197, pp. 1265-1274, (2018); Huang Y.J., Nariya S., Harris J.M., Lynch S.V., Choy D.F., Arron J.R., Et al., The airway microbiome in patients with severe asthma: associations with disease features and severity, J Allergy Clin Immunol, 136, pp. 874-884, (2015); Robinson P.F.M., Fontanella S., Ananth S., Martin Alonso A., Cook J., Kaya-de Vries D., Et al., Recurrent severe preschool wheeze: from prespecified diagnostic labels to underlying endotypes, Am J Respir Crit Care Med, 204, pp. 523-535, (2021); Krings J.G., McGregor M.C., Bacharier L.B., Castro M., Biologics for severe asthma: treatment-specific effects are important in choosing a specific agent, J Allergy Clin Immunol Pract, 7, pp. 1379-1392, (2019); Porsbjerg C.M., Sverrild A., Lloyd C.M., Menzies-Gow A.N., Bel E.H., Anti-alarmins in asthma: targeting the airway epithelium with next-generation biologics, Eur Respir J, 56, (2020); Jackson D.J., Korn S., Mathur S.K., Barker P., Meka V.G., Martin U.J., Et al., Safety of eosinophil-depleting therapy for severe, eosinophilic asthma: focus on benralizumab, Drug Saf, 43, pp. 409-425, (2020); Lipworth B.J., Chan R., The choice of biologics in patients with severe chronic rhinosinusitis with nasal polyps, J Allergy Clin Immunol Pract, 9, pp. 4235-4238, (2021); Ledford D., Busse W., Trzaskoma B., Omachi T.A., Rosen K., Chipps B.E., Et al., A randomized multicenter study evaluating Xolair persistence of response after long-term therapy, J Allergy Clin Immunol, 140, pp. 162-169.e2, (2017); Choy D.F., Hart K.M., Borthwick L.A., Shikotra A., Nagarkar D.R., Siddiqui S., Et al., TH2 and TH17 inflammatory pathways are reciprocally regulated in asthma, Sci Transl Med, 7, (2015); O'Byrne P.M., Metev H., Puu M., Richter K., Keen C., Uddin M., Et al., Efficacy and safety of a CXCR2 antagonist, AZD5069, in patients with uncontrolled persistent asthma: a randomised, double-blind, placebo-controlled trial, Lancet Respir Med, 4, pp. 797-806, (2016); Busse W.W., Holgate S., Kerwin E., Chon Y., Feng J., Lin J., Et al., Randomized, double-blind, placebo-controlled study of brodalumab, a human anti-IL-17 receptor monoclonal antibody, in moderate to severe asthma, Am J Respir Crit Care Med, 188, pp. 1294-1302, (2013); Wenzel S.E., Barnes P.J., Bleecker E.R., Bousquet J., Busse W., Dahlen S.E., Et al., A randomized, double-blind, placebo-controlled study of tumor necrosis factor-alpha blockade in severe persistent asthma, Am J Respir Crit Care Med, 179, pp. 549-558, (2009); Patel D.F., Peiro T., Shoemark A., Akthar S., Walker S.A., Grabiec A.M., Et al., An extracellular matrix fragment drives epithelial remodeling and airway hyperresponsiveness, Sci Transl Med, 10, (2018); Kuo C.S., Pavlidis S., Loza M., Baribaud F., Rowe A., Pandis I., Et al., T-helper cell type 2 (Th2) and non-Th2 molecular phenotypes of asthma using sputum transcriptomics in U-BIOPRED, Eur Respir J, 49, (2017); Fricker M., Qin L., Sanchez-Ovando S., Simpson J.L., Baines K.J., Riveros C., Et al.; Belgrave D.C.M., Simpson A., Semic-Jusufagic A., Murray C.S., Buchan I., Pickles A., Et al., Joint modeling of parentally reported and physician-confirmed wheeze identifies children with persistent troublesome wheezing, J Allergy Clin Immunol, 132, pp. 575-583.e12, (2013); Zheng X.Y., Orellano P., Lin H.L., Jiang M., Guan W.J., Short-term exposure to ozone, nitrogen dioxide, and sulphur dioxide and emergency department visits and hospital admissions due to asthma: a systematic review and meta-analysis, Environ Int, 150, (2021); Paterson C.A., Sharpe R.A., Taylor T., Morrissey K., Indoor PM2.5, VOCs and asthma outcomes: a systematic review in adults and their home environments, Environ Res, 202, (2021); Thien F., Beggs P.J., Csutoros D., Darvall J., Hew M., Davies J.M., Et al., The Melbourne epidemic thunderstorm asthma event 2016: an investigation of environmental triggers, effect on health services, and patient risk factors, Lancet Planet Health, 2, pp. e255-e263, (2018); Thien F., Melbourne epidemic thunderstorm asthma event 2016: lessons learnt from the perfect storm, Respirology, 23, pp. 976-977, (2018); O'Hehir R.E., Varese N.P., Deckert K., Zubrinich C.M., van Zelm M.C., Rolland J.M., Et al., Epidemic thunderstorm asthma protection with five-grass pollen tablet sublingual immunotherapy: a clinical trial, Am J Respir Crit Care Med, 198, pp. 126-128, (2018); Custovic A., Custovic D., Kljaic Bukvic B., Fontanella S., Haider S., Atopic phenotypes and their implication in the atopic march, Expert Rev Clin Immunol, 16, pp. 873-881, (2020)	A. Custovic; National Heart & Lung Institute, Imperial College London, London, United Kingdom; email: a.custovic@imperial.ac.uk		Elsevier Inc.						00916749		JACIB	34942235	English	J. Allergy Clin. Immunol.	Article	Final		Scopus	2-s2.0-85123368930
Afrash M.R.; Kazemi-Arpanahi H.; Shanbehzadeh M.; Nopour R.; Mirbagheri E.	Afrash, Mohammad Reza (57204183233); Kazemi-Arpanahi, Hadi (57202931591); Shanbehzadeh, Mostafa (57216971321); Nopour, Raoof (57220634861); Mirbagheri, Esmat (57210713236)	57204183233; 57202931591; 57216971321; 57220634861; 57210713236	Predicting hospital readmission risk in patients with COVID-19: A machine learning approach	2022	Informatics in Medicine Unlocked	30		100908				27	10.1016/j.imu.2022.100908	https://www.scopus.com/inward/record.uri?eid=2-s2.0-85130111759&doi=10.1016%2fj.imu.2022.100908&partnerID=40&md5=84bafbb8a7f009fcdf10baa9b193a438	Department of Health Information Technology and Management, School of Allied Medical Sciences, Shahid Beheshti University of Medical Sciences, Tehran, Iran; Department of Health Information Technology, Abadan Faculty of Medical Sciences, Abadan, Iran; Student Research Committee, Abadan Faculty of Medical Sciences, Abadan, Iran; Department of Health Information Technology, School of Paramedical, Ilam University of Medical Sciences, Ilam, Iran; Department of Health Information Management, Student Research Committee, School of Health Management and Information Sciences Branch, Iran University of Medical Sciences, Tehran, Iran; Department of Health Information Management, School of Health Management and Information Sciences, Iran University of Medical Sciences, Tehran, Iran	Afrash M.R., Department of Health Information Technology and Management, School of Allied Medical Sciences, Shahid Beheshti University of Medical Sciences, Tehran, Iran; Kazemi-Arpanahi H., Department of Health Information Technology, Abadan Faculty of Medical Sciences, Abadan, Iran, Student Research Committee, Abadan Faculty of Medical Sciences, Abadan, Iran; Shanbehzadeh M., Department of Health Information Technology, School of Paramedical, Ilam University of Medical Sciences, Ilam, Iran; Nopour R., Department of Health Information Management, Student Research Committee, School of Health Management and Information Sciences Branch, Iran University of Medical Sciences, Tehran, Iran; Mirbagheri E., Department of Health Information Management, School of Health Management and Information Sciences, Iran University of Medical Sciences, Tehran, Iran	Introduction: The Coronavirus 2019 (COVID-19) epidemic stunned the health systems with severe scarcities in hospital resources. In this critical situation, decreasing COVID-19 readmissions could potentially sustain hospital capacity. This study aimed to select the most affecting features of COVID-19 readmission and compare the capability of Machine Learning (ML) algorithms to predict COVID-19 readmission based on the selected features. Material and methods: The data of 5791 hospitalized patients with COVID-19 were retrospectively recruited from a hospital registry system. The LASSO feature selection algorithm was used to select the most important features related to COVID-19 readmission. HistGradientBoosting classifier (HGB), Bagging classifier, Multi-Layered Perceptron (MLP), Support Vector Machine ((SVM) kernel = linear), SVM (kernel = RBF), and Extreme Gradient Boosting (XGBoost) classifiers were used for prediction. We evaluated the performance of ML algorithms with a 10-fold cross-validation method using six performance evaluation metrics. Results: Out of the 42 features, 14 were identified as the most relevant predictors. The XGBoost classifier outperformed the other six ML models with an average accuracy of 91.7%, specificity of 91.3%, the sensitivity of 91.6%, F-measure of 91.8%, and AUC of 0.91%. Conclusion: The experimental results prove that ML models can satisfactorily predict COVID-19 readmission. Besides considering the risk factors prioritized in this work, categorizing cases with a high risk of reinfection can make the patient triaging procedure and hospital resource utilization more effective. © 2022	Artificial intelligent; Coronavirus; COVID-19; Machine learning; Readmission	C reactive protein; adolescent; adult; age; aged; area under the curve; Article; asthma; bagging classifier; cerebrovascular disease; child; classifier; congestive heart failure; coronary artery disease; coronavirus disease 2019; cross validation; demographics; diagnostic accuracy; extreme gradient boosting; feature selection algorithm; female; histgradientboosting classifier; hospital patient; hospital readmission; human; infant; k fold cross validation; least absolute shrinkage and selection operator; length of stay; machine learning; major clinical study; male; metastasis; multi layered perceptron; newborn; oxygen therapy; patient selection; perceptron; prediction; predictive model; retrospective study; risk; risk factor; sensitivity and specificity; support vector machine		C reactive protein, 9007-41-4			Ilam University of Medical Sciences	This article was extracted from the project with the Ethics code: IR.MEDILAM.REC.1399.294. Also, we thank from research committee of Ilam University of Medical Sciences for financially supporting this project.	Mahajan S.M., Ghani R., Using ensemble machine learning methods for predicting risk of readmission for heart failure, Stud Health Technol Inf, pp. 243-247, (2019); Baillie C.A., VanZandbergen C., Tait G., Hanish A., Leas B., French B., Et al., The readmission risk flag: using the electronic health record to automatically identify patients at risk for 30-day readmission, J Hosp Med, 8, 12, pp. 689-695, (2013); Jamei M., Nisnevich A., Wetchler E., Sudat S., Liu E., Predicting all-cause risk of 30-day hospital readmission using artificial neural networks, PLoS One, 12, 7, (2017); Tavares M.G., Tedesco-Silva H., Pestana J.O.M., Early Hospital Readmission (EHR) in kidney transplantation: a review article, Braz J Nephrol, 42, pp. 231-237, (2020); Goto T., Jo T., Matsui H., Fushimi K., Hayashi H., Yasunaga H., Machine learning-based prediction models for 30-day readmission after hospitalization for chronic obstructive pulmonary disease, COPD, 16, 5-6, pp. 338-343, (2019); Hemmrich M., Kaskovich S., Venable L., Carey K., Churpek M., Press V., Accuracy comparison of a machine learning readmission prediction model with HOSPITAL and PEARL scores for chronic obstructive pulmonary disease (COPD) inpatients, (2019); Wallmann R., Llorca J., Gomez-Acebo I., Ortega A.C., Roldan F.R., Dierssen-Sotos T., Prediction of 30-day cardiac-related-emergency-readmissions using simple administrative hospital data, Int J Cardiol, 164, 2, pp. 193-200, (2013); Dharmarajan K., Hsieh A.F., Lin Z., Bueno H., Ross J.S., Horwitz L.I., Et al., Diagnoses and timing of 30-day readmissions after hospitalization for heart failure, acute myocardial infarction, or pneumonia, JAMA, 309, 4, pp. 355-363, (2013); Navik U., Bhatti J., Sheth V., Jawalekar S., Bhatti G., Kalra S., Multi-organ failure in COVID-19 patients: a possible mechanistic approach, 12, pp. 16-18, (2020); Hu Y., Deng H., Huang L., Xia L., Zhou X., Analysis of characteristics in death patients with COVID-19 pneumonia without underlying diseases, Acad Radiol, 27, 5, (2020); Donnelly J.P., Wang X.Q., Iwashyna T.J., Prescott H.C., Readmission and death after initial hospital discharge among patients with COVID-19 in a large multihospital system, JAMA, 325, 3, pp. 304-306, (2021); Chaudhry Z., Shawe-Taylor M., Rampling T., Cutfield T., Bidwell G., Chan X.H.S., Et al., Short durations of corticosteroids for hospitalised COVID-19 patients are associated with a high readmission rate, J Infect, 82, 6, pp. 276-316, (2021); Naghavi S., Kavosh A., Adibi I., Shaygannejad V., Arabi S., Rahimi M., Et al., COVID-19 infection and hospitalization rate in Iranian multiple sclerosis patients: what we know by May 2021, Multiple Sclerosis Relat Disorders, (2021); Szente Fonseca S.N., de Queiroz Sousa A., Wolkoff A.G., Moreira M.S., Pinto B.C., Valente Takeda C.F., Et al., Risk of hospitalization for Covid-19 outpatients treated with various drug regimens in Brazil: comparative analysis, Trav Med Infect Dis, 38, (2020); Shanbehzadeh M., Nopour R., Determination of the most important diagnostic criteria for COVID-19: a step forward to design an intelligent clinical decision support system, J Adv Med Biomed Res, 29, 134, pp. 176-182, (2021); Moulaei K., Shanbehzadeh M., Mohammadi-Taghiabad Z., Kazemi-Arpanahi H., Comparing machine learning algorithms for predicting COVID-19 mortality, BMC Med Inf Decis Making, 22, 1, pp. 1-12, (2022); Rojas J.C., Carey K.A., Edelson D.P., Venable L.R., Howell M.D., Churpek M.M., Predicting intensive care unit readmission with machine learning using electronic health record data, Ann Am Thorac Soc, 15, 7, pp. 846-853, (2018); Nopour R., Shanbehzadeh M., Kazemi-Arpanahi H., Developing a clinical decision support system based on the fuzzy logic and decision tree to predict colorectal cancer, Med J Islam Repub Iran, 35, 1, pp. 341-348, (2021); Rodriguez V.A., Bhave S., Chen R., Pang C., Hripcsak G., Sengupta S., Et al., Development and validation of prediction models for mechanical ventilation, renal replacement therapy, and readmission in COVID-19 patients, J Am Med Inf Assoc, 28, 7, pp. 1480-1488, (2021); Huang C.D., Goo J., Behara R.S., Agarwal A., Clinical decision support system for managing copd-related readmission risk, Inf Syst Front, 22, 3, pp. 735-747, (2020); Kalagara S., Eltorai A.E., Durand W.M., DePasse J.M., Daniels A.H., Machine learning modeling for predicting hospital readmission following lumbar laminectomy, J Neurosurg Spine, 30, 3, pp. 344-352, (2018); Chaurasia V., Pal S., Application of machine learning time series analysis for prediction COVID-19 pandemic, Res Biomed Eng, pp. 1-13, (2020); Ghafouri-Fard S., Mohammad-Rahimi H., Motie P., Minabi M.A., Taheri M., Nateghinia S., Application of machine learning in the prediction of COVID-19 daily new cases: a scoping review, Heliyon, 7, 10, (2021); Shanbehzadeh M., Orooji A., Kazemi-Arpanahi H., Comparing of data mining techniques for predicting in-hospital mortality among patients with covid-19, J Biostat Epidemiol, 7, 2, pp. 154-173, (2021); Dan T., Li Y., Zhu Z., Chen X., Quan W., Hu Y., Et al., Machine learning to predict ICU admission, ICU mortality and survivors' Length of Stay among COVID-19 patients: toward optimal allocation of ICU resources, IEEE International Conference on bioinformatics and biomedicine (BIBM); 2020, (2020); Lorenzen S.S., Nielsen M., Jimenez-Solem E., Petersen T.S., Perner A., Thorsen-Meyer H.-C., Et al., Using machine learning for predicting intensive care unit resource use during the COVID-19 pandemic in Denmark, Sci Rep, 11, 1, pp. 1-10, (2021); SoleimanvandiAzar N., Irandoost S.F., Ahmadi S., Xosravi T., Ranjbar H., Mansourian M., Et al., Explaining the reasons for not maintaining the health guidelines to prevent COVID-19 in high-risk jobs: a qualitative study in Iran, BMC Publ Health, 21, 1, pp. 1-15, (2021); Ibrahim S., Nazir S., Velastin S.A., Feature selection using correlation analysis and principal component analysis for accurate breast cancer diagnosis, J Imag, 7, 11, (2021); Koteswari M.J.L., Balaji M., Sainadh K., Kavya K.C.S., Ch K., Reducing Covid-19 readmissions using machine learning, Turk J Physiother Rehabil, 32, (2021); Menditto V.G., Fulgenzi F., Bonifazi M., Gnudi U., Gennarini S., Mei F., Et al., Predictors of readmission requiring hospitalization after discharge from emergency departments in patients with COVID-19, Am J Emerg Med, 46, pp. 146-149, (2021); Drewett G.P., Chan R.K., Jones N., Wimaleswaran H., Howard M.E., McDonald C.F., Et al., Risk factors for readmission following inpatient management of COVID-19 in a low-prevalence setting, Intern Med J, 51, 5, pp. 821-823, (2021); Raftarai A., Mahounaki R.R., Harouni M., Karimi M., Olghoran S.K., Predictive models of hospital readmission rate using the improved AdaBoost in COVID-19. Intelligent computing applications for COVID-19, pp. 67-86, (2021); Kerexeta J., Artetxe A., Escolar V., Lozano A., Larburu N., Predicting 30-day readmission in heart failure using machine learning techniques, HEALTHINF 2018 - 11th International Conference on health Informatics, Proceedings; part of 11th International Joint Conference on biomedical Engineering systems and Technologies, BIOSTEC 2018, (2018); Awan S.E., Bennamoun M., Sohel F., Sanfilippo F.M., Dwivedi G., Machine learning-based prediction of heart failure readmission or death: implications of choosing the right model and the right metrics, ESC Heart Fail, 6, 2, pp. 428-435, (2019); Najafi-Vosough R., Faradmal J., Hosseini S.K., Moghimbeigi A., Mahjub H., Predicting hospital readmission in heart failure patients in Iran: a comparison of various machine learning methods, Healthcare Informat Res, 27, 4, pp. 307-314, (2021); Sampedro-Gomez J., Higuero-Saavedra A., Lorenzo-Martin A.L., Ramirez-Hernandez P., Valenzuela-Serrano M., Sanchez P.L., Prediction of in-hospital mortality and 30-day readmission in heart failure using machine learning, REC (Rev Esp Cardiol): CardioClinics, 53, 4, pp. 26-33, (2021); Sarijaloo F., Park J., Zhong X., Wokhlu A., Predicting 90 day acute heart failure readmission and death using machine learning-supported decision analysis, Clin Cardiol, 44, 2, pp. 230-237, (2021); Shin S., Austin P.C., Ross H.J., Abdel-Qadir H., Freitas C., Tomlinson G., Et al., Machine learning vs. conventional statistical models for predicting heart failure readmission and mortality, ESC Heart Fail, 8, 1, pp. 106-115, (2021); Hung L.C., Sung S.F., Hu Y.H., A machine learning approach to predicting readmission or mortality in patients hospitalized for stroke or transient ischemic attack, Appl Sci, 10, 18, (2020); Darabi N., Hosseinichimeh N., Noto A., Zand R., Abedi V., Machine learning-enabled 30-day readmission model for stroke patients, Front Neurol, 12, (2021); Lineback C.M., Garg R., Oh E., Naidech A.M., Holl J.L., Prabhakaran S., Prediction of 30-day readmission after stroke using machine learning and natural language processing, Front Neurol, 12, (2021); Chen Y.-C., Chung J.-H., Yeh Y.-J., Lin H.-F., Lin C.-H., Hsien H.-H., Et al., Machine learning algorithms to predict 30-day readmission in patients with stroke: a prospective cohort study, (2020); Kommina L., Theerthagiri P., Payyavula Y., Vemula P.S., Reddy G.D., Post-stroke readmission prediction model using machine learning algorithms. Emerging trends in data driven computing and communications, pp. 53-65, (2021); Min X., Yu B., Wang F., Predictive modeling of the hospital readmission risk from patients' claims data using machine learning: a case study on COPD, Sci Rep, 9, 1, (2019); Verma V.K., Lin W.Y., A Machine Learning-Based Predictive Model for 30-Day Hospital Readmission Prediction for COPD Patients, Conference Proceedings - IEEE International Conference on Systems, Man and Cybernetics, (2020); Kaskovich S., Hemmrich M., Venable L., Carey K., Churpek M., Press V., Matching patients with chronic obstructive pulmonary disease (COPD) to personalized care: a novel machine learning tool to predict cause of 90-day readmission. D102 optimizing outcomes IN COPD, (2019); Ryu B., Yoo S., Kim S., Choi J., Thirty-day hospital readmission prediction model based on common data model with weather and air quality data, Sci Rep, 11, 1, pp. 1-9, (2021); Lo Y.-T., Liao J.C.-H., Chen M.-H., Chang C.-M., Li C.-T., Predictive modeling for 14-day unplanned hospital readmission risk by using machine learning algorithms, BMC Med Inf Decis Making, 21, 1, pp. 1-11, (2021); Zhao P., Yoo I., Naqvi S.H., Early prediction of unplanned 30-day hospital readmission: model development and retrospective data analysis, JMIR Med Informat, 9, 3, (2021); Darabi N., Hosseinichimeh N., Noto A., Zand R., Abedi V., Machine learning-enabled 30-day readmission model for stroke patients, Front Neurol, 12, (2021); Chen L., Chen S., Prediction of readmission in patients with acute exacerbation of chronic obstructive pulmonary disease within one year after treatment and discharge, BMC Pulm Med, 21, 1, pp. 1-17, (2021); Shah A.A., Devana S.K., Lee C., Bugarin A., Lord E.L., Shamie A.N., Et al., Prediction of major complications and readmission after lumbar spinal fusion: a machine learning–driven approach, World Neurosurg, 152, pp. e227-e234, (2021); Tercan H., Guajardo A., Meisen T., Industrial transfer learning: boosting machine learning in production, IEEE 17th International Conference on Industrial Informatics (INDIN); 2019, (2019); Pedrazzani R., Pintus A., De Ventura R., Marchini M., Ceroni P., Silva Lopez C., Et al., Boosting gold (I) catalysis via weak interactions: new fine-tunable impy ligands, ACS Organ Inorgan Au, 20, pp. 35-42, (2022); Romero-Duarte A., Rivera-Izquierdo M., Lainez-Ramos-Bossini A.J., Redruello-Guerrero P., Cardenas-Cruz A., Factors associated with readmission to the Emergency Department in a cohort of COVID-19 hospitalized patients, (2021); Nematshahi M., Soroosh D., Neamatshahi M., Attarian F., Rahimi F., Factors predicting readmission in patients with COVID-19, BMC Res Notes, 14, 1, pp. 1-6, (2021); Jeon W.-H., Seon J.Y., Park S.-Y., Oh I.-H., Analysis of risk factors on readmission cases of COVID-19 in the Republic of Korea: using nationwide health claims data, Int J Environ Res Publ Health, 17, 16, (2020); Verna E.C., Landis C., Brown R.S., Mospan A.R., Crawford J.M., Hildebrand J.S., Et al., Factors associated with readmission in the US following hospitalization with COVID-19, Clin Infect Dis: Off Publ Infect Dis Soc Am, 5, 20, (2021); Akbari A., Fathabadi A., Razmi M., Zarifian A., Amiri M., Ghodsi A., Et al., Characteristics, risk factors, and outcomes associated with readmission in COVID-19 patients: a systematic review and meta-analysis, Am J Emerg Med, 52, pp. 166-173, (2021); Fukushima E.A., Santos C.V., Sharma M., Szpunar S.M., Saravolatz L., Bhargava A., 36. Clinical features of and risk factors for 30-day readmission after an initial hospitalization with COVID-19, Open forum infectious diseases, (2021); Green H., Yahav D., Eliakim-Raz N., Karny-Epstein N., Kushnir S., Shochat T., Et al., Risk-factors for re-admission and outcome of patients hospitalized with confirmed COVID-19, Sci Rep, 11, 1, (2021)	M. Shanbehzadeh; Department of Health Information Technology, Ilam University of Medical Sciences, Ilam, Iran; email: shanbehzadeh-m@medilam.ac.ir		Elsevier Ltd						23529148				English	Inform. Med. Unlocked	Article	Final	All Open Access; Gold Open Access; Green Open Access	Scopus	2-s2.0-85130111759
Choi Y.; Lee H.	Choi, Youngjin (57726404200); Lee, Hongchul (8959866800)	57726404200; 8959866800	Interpretation of lung disease classification with light attention connected module	2023	Biomedical Signal Processing and Control	84		104695				20	10.1016/j.bspc.2023.104695	https://www.scopus.com/inward/record.uri?eid=2-s2.0-85149411472&doi=10.1016%2fj.bspc.2023.104695&partnerID=40&md5=ef94aa85120115a6301315dd6163583f	School of Industrial Management Engineering, Korea University, 145 Anam-ro, Seongbuk-gu, Seoul, 02841, South Korea	Choi Y., School of Industrial Management Engineering, Korea University, 145 Anam-ro, Seongbuk-gu, Seoul, 02841, South Korea; Lee H., School of Industrial Management Engineering, Korea University, 145 Anam-ro, Seongbuk-gu, Seoul, 02841, South Korea	Lung diseases lead to complications from obstructive diseases, and the COVID-19 pandemic has increased lung disease-related deaths. Medical practitioners use stethoscopes to diagnose lung disease. However, an artificial intelligence model capable of objective judgment is required since the experience and diagnosis of respiratory sounds differ. Therefore, in this study, we propose a lung disease classification model that uses an attention module and deep learning. Respiratory sounds were extracted using log-Mel spectrogram MFCC. Normal and five types of adventitious sounds were effectively classified by improving VGGish and adding a light attention connected module to which the efficient channel attention module (ECA-Net) was applied. The performance of the model was evaluated for accuracy, precision, sensitivity, specificity, f1-score, and balanced accuracy, which were 92.56%, 92.81%, 92.22%, 98.50%, 92.29%, and 95.4%, respectively. We confirmed high performance according to the attention effect. The classification causes of lung diseases were analyzed using gradient-weighted class activation mapping (Grad-CAM), and the performances of their models were compared using open lung sounds measured using a Littmann 3200 stethoscope. The experts’ opinions were also included. Our results will contribute to the early diagnosis and interpretation of diseases in patients with lung disease by utilizing algorithms in smart medical stethoscopes. © 2023	Attention; ECA-Net; eXplainable AI; Grad-CAM; Lung disease; Respiratory sound	Cams; Computer aided diagnosis; Deep learning; Pulmonary diseases; Activation mapping; Attention; Disease classification; ECA-net; Explainable AI; Gradient-weighted class activation mapping; Intelligence models; Medical practitioner; Performance; Respiratory sounds; adult; aged; Article; artificial intelligence; asthma; bronchiectasis; chronic obstructive lung disease; classification algorithm; clinical article; computer vision; controlled study; convolutional neural network; coronavirus disease 2019; crackle; cross validation; data interpretation; deep learning; diagnostic accuracy; diagnostic test accuracy study; dimensionality reduction; disease classification; empirical mode decomposition; feature extraction; human; interstitial lung disease; light attention connected module; lung disease; measurement precision; pneumonia; segmentation algorithm; sensitivity and specificity; thorax radiography; transfer of learning; wheezing; Biological organs			Python 3.8; Ryzen 7, amd; TensorFlow 2.4.0	amd	Korea University, KU, (2022, k2209271)	This work was supported by the Korea University Grant [No. k2209271, 2022] and in part by Brain Korea 21 FOUR. This paper is an extended version of “Lightweight Skip Connections With Efficient Feature Stacking for Respiratory Sound Classification” by Choi et al, published in IEEE Access.	pp. 1689-1699, (2021); Petmezas G., Cheimariotis G.-A., Stefanopoulos L., Rocha B., Paiva R.P., Katsaggelos A.K., Maglaveras N., Automated lung sound classification using a hybrid CNN-LSTM network and focal loss function, Sensors, 22, (2022); Leung J.M., Niikura M., Yang C.W.T., Sin D.D., Covid-19 and COPD, Eur. Respir. J., 56, (2020); Ma Y., Xu X., Li Y., LungRN+ NL: an improved adventitious lung sound classification using non-local block ResNet neural network with mixup data augmentation, Interspeech, pp. 2902-2906, (2020); Rocha B.M., Filos D., Mendes L., Vogiatzis I., Perantoni E., Kaimakamis E., Natsiavas P., Oliveira A., Jacome C., Marques A., Α respiratory sound database for the development of automated classification, Int. Conf. Biomed. Heal. Informatics, Springer, pp. 33-37, (2017); Xia T., Han J., Mascolo C., (2022); Sarkar M., Madabhavi I., Niranjan N., Dogra M., Auscultation of the respiratory system, Ann. Thorac. Med., 10, (2015); (2022); Zulfiqar R., Majeed F., Irfan R., Rauf H.T., Benkhelifa E., Belkacem A.N., Abnormal respiratory sounds classification using deep CNN through artificial noise addition, Front. Med., 8, (2021); Shi L., Du K., Zhang C., Ma H., Yan W., Lung sound recognition algorithm based on vGGish-BiGru, IEEE Access., 7, pp. 139438-139449, (2019); Fraiwan M., Fraiwan L., Alkhodari M., Hassanin O., Recognition of pulmonary diseases from lung sounds using convolutional neural networks and long short-term memory, J. Ambient Intell. Humaniz. Comput., 13, pp. 4759-4771, (2021); Grooby E., Sitaula C., Fattahi D., Sameni R., Tan K., Zhou L., King A., Ramanathan A., Malhotra A., Dumont G.A., Real-time multi-level neonatal heart and lung sound quality assessment for telehealth applications, IEEE Access., 10, pp. 10934-10948, (2022); Dar J.A., Srivastava K.K., Lone S.A., Spectral features and optimal hierarchical attention networks for pulmonary abnormality detection from the respiratory sound signals, Biomed. Signal Process. Control., 78, (2022); Aykanat M., Kilic O., Kurt B., Saryal S., Classification of lung sounds using convolutional neural networks, EURASIP J. Image Video Proc., 2017, (2017); Stephen O., Sain M., Maduh U.J., Jeong D.-U., An efficient deep learning approach to pneumonia classification in healthcare, J. Health. Eng., 2019, (2019); Park K.J., Choi Y.J., Lee H.C., COVID-19 CXR classification: applying domain extension transfer learning and deep learning, Appl. Sci., 12, (2022); Cao Y., Zhang C., Peng C., Zhang G., Sun Y., Jiang X., Wang Z., Zhang D., Wang L., Liu J., A convolutional neural network-based COVID-19 detection method using chest CT images, Ann. Transl. Med., 10, (2022); Kim Y., Hyon Y., Lee S., Woo S.-D., Ha T., Chung C., The coming era of a new auscultation system for analyzing respiratory sounds, BMC Pulm. Med., 22, (2022); Kim Y., Hyon Y., Jung S.S., Lee S., Yoo G., Chung C., Ha T., Respiratory sound classification for crackles, wheezes, and rhonchi in the clinical field using deep learning, Sci. Rep., 11, (2021); Arandjelovic R., Zisserman A., pp. 609-617, (2017); Ponomarchuk A., Burenko I., Malkin E., Nazarov I., Kokh V., Avetisian M., Zhukov L., Project Achoo: a practical model and application for COVID-19 detection from recordings of breath, voice, and cough, IEEE J. Sel. Top. Signal Process., 16, pp. 175-187, (2022); Altan G., Kutlu Y., Allahverdi N., Deep learning on computerized analysis of chronic obstructive pulmonary disease, IEEE J. Biomed. Heal. Inform., 24, pp. 1344-1350, (2020); Choi Y., Choi H., Lee H., Lee S., Lee H., Lightweight skip connections with efficient feature stacking for respiratory sound classification, IEEE Access, (2022); Altan G., Yayik A., Kutlu Y., Deep learning with ConvNet predicts imagery tasks through EEG, Neural Process. Lett., 53, pp. 2917-2932, (2021); Gupta S., Agrawal M., Deepak D., Gammatonegram based triple classification of lung sounds using deep convolutional neural network with transfer learning, Biomed. Signal Process. Control., 70, (2021); Asatani N., Kamiya T., Mabu S., Kido S., Classification of respiratory sounds using improved convolutional recurrent neural network, Comput. Electr. Eng., 94, (2021); Shuvo S.B., Ali S.N., Swapnil S.I., Hasan T., Bhuiyan M.I.H., A lightweight CNN model for detecting respiratory diseases from lung auscultation sounds using EMD-CWT-based hybrid scalogram, IEEE J. Biomed. Heal. Inform., (2020); Kranthi Kumar L., Alphonse P.J.A., COVID-19 disease diagnosis with light-weight CNN using modified MFCC and enhanced GFCC from human respiratory sounds, Eur. Phys. J. Spec. Top., pp. 1-18, (2022); Altan G., Kutlu Y., Pekmezci A.O., Nural S., Deep learning with 3D-second order difference plot on respiratory sounds, Biomed. Signal Process. Control., 45, pp. 58-69, (2018); Altan G., Kutlu Y., Gokcen A., Chronic obstructive pulmonary disease severity analysis using deep learning on multi-channel lung sounds, Turkish J. Electr. Eng. Comput. Sci., 28, pp. 2979-2996, (2020); Qayyum A., Razzak I., Tanveer M., Kumar A., Depth-wise dense neural network for automatic COVID 19 infection detection and diagnosis, Ann. Oper. Res., pp. 1-21, (2021); Chen Y., Du W., Duan X., Ma Y., Zhang H., Squeeze-and-excitation convolutional neural network for classification of malignant and benign lung nodules, J. Adv. Inf. Technol., 12, (2021); Haghanifar A., Majdabadi M.M., Choi Y., Deivalakshmi S., Ko S., Covid-cxnet: detecting COVID-19 in frontal chest x-ray images using deep learning, Multimed. Tools Appl., pp. 1-31, (2022); Zhang T., Feng G., Liang J., An T., Acoustic scene classification based on Mel spectrogram decomposition and model merging, Appl. Acoust., 182, (2021); Das M.K., Ari S., Analysis of ECG signal denoising method based on S-transform, IRBM, 34, pp. 362-370, (2013); Tariq Z., Shah S.K., Lee Y., Feature-based fusion using CNN for lung and heart sound classification, Sensors, 22, (2022); Hu J., Shen L., Sun G., pp. 7132-7141, (2018); Wang Q., Wu B., Zhu P., Li P., Zuo W., Hu Q., (2020); Hershey S., Chaudhuri S., Ellis D.P.W., Gemmeke J.F., Jansen A., pp. 131-135, (2017); Tsalera E., Papadakis A., Samarakou M., Comparison of pre-trained CNNs for audio classification using transfer learning, J. Sens. Actuator Networks, 10, (2021); Syed Z.S., (2020); Howard A., Sandler M., Chu G., Chen L.-C., Chen B., Tan M., Wang W., Zhu Y., Pang R., Vasudevan V., pp. 1314-1324, (2019); Zhou B., Khosla A., Lapedriza A., Oliva A., Torralba A., pp. 2921-2929, (2016); Selvaraju R.R., Cogswell M., Das A., Vedantam R., Parikh D., Batra D., pp. 618-626, (2017); Larner A.J., Accuracy of cognitive screening instruments reconsidered: overall, balanced or unbiased accuracy?, Neurodegener. Dis. Manag., 12, pp. 67-76, (2022); Choe D., Choi E., Kim D.K., The real-time mobile application for classifying of endangered parrot species using the CNN models based on transfer learning, Mob. Inf. Syst., 2020, (2020); Altan G., Kutlu Y., Garbi Y., Pekmezci A.O., Nural S., Multimedia respiratory database (RespiratoryDatabase@ TR): auscultation sounds and chest X-rays, Nat. Eng. Sci., 2, pp. 59-72, (2017); Bohadana A., Izbicki G., Kraman S.S., Fundamentals of lung auscultation, N. Engl. J. Med., 370, pp. 744-751, (2014); Woo S., Park J., Lee J.-Y., Kweon I.S., pp. 3-19, (2018); Fraiwan M., Fraiwan L., Khassawneh B., Ibnian A., A dataset of lung sounds recorded from the chest wall using an electronic stethoscope, Data Br., 35, (2021); Park C., Awadalla A., Kohno T., Patel S., Reliable and trustworthy machine learning for health using dataset shift detection, Adv. Neural Inf. Process. Syst., 34, pp. 3043-3056, (2021); Tripathy R.K., Dash S., Rath A., Panda G., Pachori R.B., Automated detection of pulmonary diseases from lung sound signals using fixed-boundary-based empirical wavelet transform, IEEE Sensors Lett., 6, pp. 1-4, (2022); Soni P.N., Shi S., Sriram P.R., Ng A.Y., Rajpurkar P., Contrastive learning of heart and lung sounds for label-efficient diagnosis, Patterns, 3, (2022); Altan G., Deep OCT: an explainable deep learning architecture to analyze macular edema on OCT images, Eng. Sci. Technol. an Int. J., 34, (2022); Kim J.K., Jung S., Park J., Han S.W., Arrhythmia detection model using modified DenseNet for comprehensible Grad-CAM visualization, Biomed. Signal Process. Control., 73, (2022)	H. Lee; School of Industrial Management Engineering, Korea University, Seoul, 145 Anam-ro, Seongbuk-gu, 02841, South Korea; email: hclee@korea.ac.kr		Elsevier Ltd						17468094				English	Biomed. Signal Process. Control	Article	Final	All Open Access; Bronze Open Access; Green Open Access	Scopus	2-s2.0-85149411472
Marchetti P.; Miotti J.; Locatelli F.; Antonicelli L.; Baldacci S.; Battaglia S.; Bono R.; Corsico A.; Gariazzo C.; Maio S.; Murgia N.; Pirina P.; Silibello C.; Stafoggia M.; Torroni L.; Viegi G.; Verlato G.; Marcon A.	Marchetti, Pierpaolo (35240765700); Miotti, Jessica (57948865300); Locatelli, Francesca (57218553590); Antonicelli, Leonardo (55906545600); Baldacci, Sandra (7003668400); Battaglia, Salvatore (35434499600); Bono, Roberto (55502646900); Corsico, Angelo (7003664779); Gariazzo, Claudio (56281048300); Maio, Sara (23009647000); Murgia, Nicola (8894561000); Pirina, Pietro (57189226636); Silibello, Camillo (22136612400); Stafoggia, Massimo (13608072800); Torroni, Lorena (57204444615); Viegi, Giovanni (7007103216); Verlato, Giuseppe (7006872229); Marcon, Alessandro (13614044300)	35240765700; 57948865300; 57218553590; 55906545600; 7003668400; 35434499600; 55502646900; 7003664779; 56281048300; 23009647000; 8894561000; 57189226636; 22136612400; 13608072800; 57204444615; 7007103216; 7006872229; 13614044300	Long-term residential exposure to air pollution and risk of chronic respiratory diseases in Italy: The BIGEPI study	2023	Science of the Total Environment	884		163802				23	10.1016/j.scitotenv.2023.163802	https://www.scopus.com/inward/record.uri?eid=2-s2.0-85153851261&doi=10.1016%2fj.scitotenv.2023.163802&partnerID=40&md5=57d5e37183eaa1a6a5f75e5f114394a6	Unit of Epidemiology and Medical Statistics, Department of Diagnostics and Public Health, University of Verona, Verona, Italy; Allergy Unit, Ospedali Riuniti, Ancona, Italy; Pulmonary Environmental Epidemiology Unit, CNR Institute of Clinical Physiology (IFC), Pisa, Italy; Dipartimento PROMISE, University of Palermo, Palermo, Italy; Department of Public Health and Pediatrics, University of Turin, Torino, Italy; Respiratory Diseases Division, IRCCS Policlinico San Matteo Foundation, Pavia, Italy; Department of Internal Medicine and Therapeutics, University of Pavia, Pavia, Italy; Occupational and Environmental Medicine, Epidemiology and Hygiene Department, Italian Workers' Compensation Authority (INAIL), Roma, Italy; Department of Environmental and Prevention Sciences, University of Ferrara, Italy; Respiratory Unit, Sassari University, Sassari, Italy; ARIANET s.r.l., Milano, Italy; Department of Epidemiology, Lazio Regional Health Service ASL Roma 1, Roma, Italy	Marchetti P., Unit of Epidemiology and Medical Statistics, Department of Diagnostics and Public Health, University of Verona, Verona, Italy; Miotti J., Unit of Epidemiology and Medical Statistics, Department of Diagnostics and Public Health, University of Verona, Verona, Italy; Locatelli F., Unit of Epidemiology and Medical Statistics, Department of Diagnostics and Public Health, University of Verona, Verona, Italy; Antonicelli L., Allergy Unit, Ospedali Riuniti, Ancona, Italy; Baldacci S., Pulmonary Environmental Epidemiology Unit, CNR Institute of Clinical Physiology (IFC), Pisa, Italy; Battaglia S., Dipartimento PROMISE, University of Palermo, Palermo, Italy; Bono R., Department of Public Health and Pediatrics, University of Turin, Torino, Italy; Corsico A., Respiratory Diseases Division, IRCCS Policlinico San Matteo Foundation, Pavia, Italy, Department of Internal Medicine and Therapeutics, University of Pavia, Pavia, Italy; Gariazzo C., Occupational and Environmental Medicine, Epidemiology and Hygiene Department, Italian Workers' Compensation Authority (INAIL), Roma, Italy; Maio S., Pulmonary Environmental Epidemiology Unit, CNR Institute of Clinical Physiology (IFC), Pisa, Italy; Murgia N., Department of Environmental and Prevention Sciences, University of Ferrara, Italy; Pirina P., Respiratory Unit, Sassari University, Sassari, Italy; Silibello C., ARIANET s.r.l., Milano, Italy; Stafoggia M., Department of Epidemiology, Lazio Regional Health Service ASL Roma 1, Roma, Italy; Torroni L., Unit of Epidemiology and Medical Statistics, Department of Diagnostics and Public Health, University of Verona, Verona, Italy; Viegi G., Pulmonary Environmental Epidemiology Unit, CNR Institute of Clinical Physiology (IFC), Pisa, Italy; Verlato G., Unit of Epidemiology and Medical Statistics, Department of Diagnostics and Public Health, University of Verona, Verona, Italy; Marcon A., Unit of Epidemiology and Medical Statistics, Department of Diagnostics and Public Health, University of Verona, Verona, Italy	Long-term exposure to air pollution has adverse respiratory health effects. We investigated the cross-sectional relationship between residential exposure to air pollutants and the risk of suffering from chronic respiratory diseases in some Italian cities. In the BIGEPI project, we harmonised questionnaire data from two population-based studies conducted in 2007–2014. By combining self-reported diagnoses, symptoms and medication use, we identified cases of rhinitis (n = 965), asthma (n = 328), chronic bronchitis/chronic obstructive pulmonary disease (CB/COPD, n = 469), and controls (n = 2380) belonging to 13 cohorts from 8 Italian cities (Pavia, Turin, Verona, Terni, Pisa, Ancona, Palermo, Sassari). We derived mean residential concentrations of fine particulate matter (PM10, PM2.5), nitrogen dioxide (NO2), and summer ozone (O3) for the period 2013–2015 using spatiotemporal models at a 1 km resolution. We fitted logistic regression models with controls as reference category, a random-intercept for cohort, and adjusting for sex, age, education, BMI, smoking, and climate. Mean ± SD exposures were 28.7 ± 6.0 μg/m3 (PM10), 20.1 ± 5.6 μg/m3 (PM2.5), 27.2 ± 9.7 μg/m3 (NO2), and 70.8 ± 4.2 μg/m3 (summer O3). The concentrations of PM10, PM2.5, and NO2 were higher in Northern Italian cities. We found associations between PM exposure and rhinitis (PM10: OR 1.62, 95%CI: 1.19–2.20 and PM2.5: OR 1.80, 95%CI: 1.16–2.81, per 10 μg/m3) and between NO2 exposure and CB/COPD (OR 1.22, 95%CI: 1.07–1.38 per 10 μg/m3), whereas asthma was not related to environmental exposures. Results remained consistent using different adjustment sets, including bi-pollutant models, and after excluding subjects who had changed residential address in the last 5 years. We found novel evidence of association between long-term PM exposure and increased risk of rhinitis, the chronic respiratory disease with the highest prevalence in the general population. Exposure to NO2, a pollutant characterised by strong oxidative properties, seems to affect mainly CB/COPD. © 2023	Air quality; Asthma; Chronic bronchitis; Epidemiology; Public health; Rhinitis	Air Pollutants; Air Pollution; Asthma; Drug-Related Side Effects and Adverse Reactions; Environmental Exposure; Environmental Pollutants; Humans; Italy; Nitrogen Dioxide; Particulate Matter; Pulmonary Disease, Chronic Obstructive; Respiration Disorders; Rhinitis; Ancona; Italy; Lombardy; Marche; Palermo [Sicily]; Pavia; Piedmont [Italy]; Pisa [Tuscany]; Sardinia; Sassari; Sicily; Terni; Torino [Piedmont]; Turin; Tuscany; Umbria; Veneto; Verona; Climate models; Diagnosis; Health risks; Housing; Nitrogen oxides; Population statistics; Public health; Pulmonary diseases; nitrogen dioxide; ozone; Air pollutants; Asthma; Chronic bronchitis; Diagnose symptoms; Health effects; Long term exposure; PM 10; PM 2.5; Questionnaire data; Rhinitis; air quality; asthma; atmospheric pollution; chronic obstructive pulmonary disease; epidemiology; nitrogen dioxide; ozone; particulate matter; pollution exposure; adult; aged; air pollutant; air pollution; air quality; allergic rhinitis; Article; asthma; body mass; case control study; chronic bronchitis; chronic cough; chronic obstructive lung disease; chronic respiratory tract disease; climate; cohort analysis; controlled study; dyspnea; environmental exposure; environmental monitoring; female; fever; human; long term exposure; machine learning; major clinical study; male; multicenter study; obesity; oxidation; particulate matter; particulate matter 10; particulate matter 2.5; pollution; prevalence; public health; questionnaire; random forest; residence characteristics; residential area; rhinitis; risk assessment; sensitivity analysis; smoking; sneezing; solar radiation; spirometry; summer; wheezing; adverse drug reaction; air pollutant; asthma; breathing disorder; chronic obstructive lung disease; Italy; pollutant; rhinitis; Air quality		nitrogen dioxide, 10102-44-0; ozone, 10028-15-6; Air Pollutants, ; Environmental Pollutants, ; Nitrogen Dioxide, ; Particulate Matter,			Italian Workers' Compensation Authority; Istituto Nazionale per l'Assicurazione Contro Gli Infortuni sul Lavoro, INAIL, (04/2016, 46/2019)	Funding: this research was funded by the Italian Workers' Compensation Authority ( INAIL ) within the BEEP project (project No. 04/2016 ) and the BIGEPI project (project No. 46/2019 ).	Agnihotri N.T., McGrath K.G., Allergic and nonallergic rhinitis, Allergy Asthma Proc., 40, pp. 376-379, (2019); Anderson J.O., Thundiyil J.G., Stolbach A., Clearing the air: a review of the effects of particulate matter air pollution on human health, J. Med. Toxicol., 8, pp. 166-175, (2012); Atkinson R.W., Kang S., Anderson H.R., Mills I.C., Walton H.A., Epidemiological time series studies of PM 2.5 and daily mortality and hospital admissions: a systematic review and meta-analysis, Thorax, 69, pp. 660-665, (2014); Avdeeva K.S., Fokkens W.J., Segboer C.L., Reitsma S., The prevalence of non-allergic rhinitis phenotypes in the general population: a cross-sectional study, Allergy, 77, pp. 2163-2174, (2022); Boogaard H., Patton A.P., Atkinson R.W., Brook J.R., Chang H.H., Crouse D.L., Fussell J.C., Hoek G., Hoffmann B., Kappeler R., Kutlar Joss M., Ondras M., Sagiv S.K., Samoli E., Shaikh R., Smargiassi A., Szpiro A.A., Van Vliet E.D.S., Vienneau D., Weuve J., Lurmann F.W., Forastiere F., Long-term exposure to traffic-related air pollution and selected health outcomes: a systematic review and meta-analysis, Environ. Int., 164, (2022); Burte E., Leynaert B., Marcon A., Bousquet J., Benmerad M., Bono R., Carsin A.-E., de Hoogh K., Forsberg B., Gormand F., Heinrich J., Just J., Nieuwenhuijsen M., Pin I., Stempfelet M., Sunyer J., Villani S., Kunzli N., Siroux V., Jarvis D., Nadif R., Jacquemin B., Long-term air pollution exposure is associated with increased severity of rhinitis in 2 European cohorts, J. Allergy Clin. Immunol., 145, pp. 834-842.e6, (2020); Celli B., Fabbri L., Criner G., Martinez F.J., Mannino D., Vogelmeier C., Montes de Oca M., Papi A., Sin D.D., Han M.K., Agusti A., Definition and nomenclature of chronic obstructive pulmonary disease: time for its revision, Am. J. Respir. Crit. Care Med., 206, pp. 1317-1325, (2022); de Marco R., Poli A., Ferrari M., Accordini S., Giammanco G., Bugiani M., Villani S., Ponzio M., Bono R., Carrozzi L., Cavallini R., Cazzoletti L., Dallari R., Ginesu F., Lauriola P., Mandrioli P., Perfetti L., Pignato S., Pirina P., Struzzo P., The impact of climate and traffic-related NO2 on the prevalence of asthma and allergic rhinitis in Italy, Clin. Exp. AllergyJ., 32, pp. 1405-1412, (2002); de Marco R., Accordini S., Antonicelli L., Bellia V., Bettin M.D., Bombieri C., Bonifazi F., Bugiani M., Carosso A., Casali L., Cazzoletti L., Cerveri I., Corsico A.G., Ferrari M., Fois A.G., Lo Cascio V., Marcon A., Marinoni A., Olivieri M., Perbellini L., Pignatti P., Pirina P., Poli A., Rolla G., Trabetti E., Verlato G., Villani S., Zanolin M.E., The Gene-Environment Interactions in Respiratory Diseases (GEIRD) project, Int. Arch. Allergy Immunol., 152, pp. 255-263, (2010); de Marco R., Cappa V., Accordini S., Rava M., Antonicelli L., Bortolami O., Braggion M., Bugiani M., Casali L., Cazzoletti L., Cerveri I., Fois A.G., Girardi P., Locatelli F., Marcon A., Marinoni A., Panico M.G., Pirina P., Villani S., Zanolin M.E., Verlato G., Trends in the prevalence of asthma and allergic rhinitis in Italy between 1991 and 2010, Eur. Respir. J., 39, pp. 883-892, (2012); de Marco R., Pesce G., Marcon A., Accordini S., Antonicelli L., Bugiani M., Casali L., Ferrari M., Nicolini G., Panico M.G., Pirina P., Zanolin M.E., Cerveri I., Verlato G., The coexistence of asthma and Chronic Obstructive Pulmonary Disease (COPD): prevalence and risk factors in young, middle-aged and elderly people from the general population, PLoS ONE, 8, (2013); Doiron D., Bourbeau J., de Hoogh K., Hansell A.L., Ambient air pollution exposure and chronic bronchitis in the lifelines cohort, Thorax, 76, pp. 772-779, (2021); Eeftens M., Beelen R., Fischer P., Brunekreef B., Meliefste K., Hoek G., Stability of measured and modelled spatial contrasts in NO(2) over time, Occup. Environ. Med., 68, pp. 765-770, (2011); Fasola S., Maio S., Baldacci S., La Grutta S., Ferrante G., Forastiere F., Stafoggia M., Gariazzo C., Viegi G., Effects of particulate matter on the incidence of respiratory diseases in the Pisan longitudinal study, Int. J. Environ. Res. Public Health, 17, (2020); Ferrari M., Piccinno E., Marcon A., Marchetti P., Cazzoletti L., Pirina P., Battaglia S., Grosso A., Squillacioti G., Antonicelli L., Verlato G., Pesce G., Chronic bronchitis without airflow obstruction, asthma and rhinitis are differently associated with cardiovascular risk factors and diseases, PLOS ONE, 14, (2019); Gentner D.R., Jathar S.H., Gordon T.D., Bahreini R., Day D.A., El Haddad I., Hayes P.L., Pieber S.M., Platt S.M., de Gouw J., Goldstein A.H., Harley R.A., Jimenez J.L., Prevot A.S.H., Robinson A.L., Review of urban secondary organic aerosol formation from gasoline and diesel motor vehicle emissions, Environ. Sci. Technol., 51, pp. 1074-1093, (2017); Glencross D.A., Ho T.-R., Camina N., Hawrylowicz C.M., Pfeffer P.E., Air pollution and its effects on the immune system, Free Radic. Biol. Med., 151, pp. 56-68, (2020); Hooper L.G., Young M.T., Keller J.P., Szpiro A.A., O'Brien K.M., Sandler D.P., Vedal S., Kaufman J.D., London S.J., Ambient air pollution and chronic bronchitis in a cohort of U.S. women, Environ. Health Perspect., 126, (2018); Khreis H., Kelly C., Tate J., Parslow R., Lucas K., Nieuwenhuijsen M., Exposure to traffic-related air pollution and risk of development of childhood asthma: a systematic review and meta-analysis, Environ. Int., 100, pp. 1-31, (2017); Larsen B.R., Gilardoni S., Stenstrom K., Niedzialek J., Jimenez J., Belis C.A., Sources for PM air pollution in the Po plain, Italy: II. Probabilistic uncertainty characterization and sensitivity analysis of secondary and primary sources, Atmos. Environ., 50, pp. 203-213, (2012); Li S., Wu W., Wang G., Zhang X., Guo Q., Wang B., Cao S., Yan M., Pan X., Xue T., Gong J., Duan X., Association between exposure to air pollution and risk of allergic rhinitis: a systematic review and meta-analysis, Environ. Res., 205, (2022); Lindgren A., Stroh E., Montnemery P., Nihlen U., Jakobsson K., Axmon A., Traffic-related air pollution associated with prevalence of asthma and COPD/chronic bronchitis. A cross-sectional study in southern Sweden, Int. J. Health Geogr., 8, (2009); Liu S., Jorgensen J.T., Ljungman P., Pershagen G., Bellander T., Leander K., Magnusson P.K.E., Rizzuto D., Hvidtfeldt U.A., Raaschou-Nielsen O., Wolf K., Hoffmann B., Brunekreef B., Strak M., Chen J., Mehta A., Atkinson R.W., Bauwelinck M., Varraso R., Boutron-Ruault M.-C., Brandt J., Cesaroni G., Forastiere F., Fecht D., Gulliver J., Hertel O., de Hoogh K., Janssen N.A.H., Katsouyanni K., Ketzel M., Klompmaker J.O., Nagel G., Oftedal B., Peters A., Tjonneland A., Rodopoulou S.P., Samoli E., Bekkevold T., Sigsgaard T., Stafoggia M., Vienneau D., Weinmayr G., Hoek G., Andersen Z.J., Long-term exposure to low-level air pollution and incidence of chronic obstructive pulmonary disease: the ELAPSE project, Environ. Int., 146, (2021); Liu S., Jorgensen J.T., Ljungman P., Pershagen G., Bellander T., Leander K., Magnusson P.K.E., Rizzuto D., Hvidtfeldt U.A., Raaschou-Nielsen O., Wolf K., Hoffmann B., Brunekreef B., Strak M., Chen J., Mehta A., Atkinson R.W., Bauwelinck M., Varraso R., Boutron-Ruault M.-C., Brandt J., Cesaroni G., Forastiere F., Fecht D., Gulliver J., Hertel O., de Hoogh K., Janssen N.A.H., Katsouyanni K., Ketzel M., Klompmaker J.O., Nagel G., Oftedal B., Peters A., Tjonneland A., Rodopoulou S.P., Samoli E., Kristoffersen D.T., Sigsgaard T., Stafoggia M., Vienneau D., Weinmayr G., Hoek G., Andersen Z.J., Long-term exposure to low-level air pollution and incidence of asthma: the ELAPSE project, Eur. Respir. J., 57, (2021); Liu S., Lim Y.-H., Pedersen M., Jorgensen J.T., Amini H., Cole-Hunter T., Mehta A.J., So R., Mortensen L.H., Westendorp R.G.J., Loft S., Brauner E.V., Ketzel M., Hertel O., Brandt J., Jensen S.S., Christensen J.H., Sigsgaard T., Geels C., Frohn L.M., Brboric M., Radonic J., Turk Sekulic M., Bonnelykke K., Backalarz C., Simonsen M.K., Andersen Z.J., Long-term air pollution and road traffic noise exposure and COPD: the Danish Nurse Cohort, Eur. Respir. J., 58, (2021); Maio S., Baldacci S., Carrozzi L., Pistelli F., Angino A., Simoni M., Sarno G., Cerrai S., Martini F., Fresta M., Silvi P., Di Pede F., Guerriero M., Viegi G., Respiratory symptoms/diseases prevalence is still increasing: a 25-yr population study, Respir. Med., 110, pp. 58-65, (2016); Maio S., Fasola S., Marcon A., Angino A., Baldacci S., Bilo M.B., Bono R., La Grutta S., Marchetti P., Sarno G., Squillacioti G., Stanisci I., Pirina P., Tagliaferro S., Verlato G., Villani S., Gariazzo C., Stafoggia M., Viegi G., Relationship of long-term air pollution exposure with asthma and rhinitis in Italy: an innovative multipollutant approach, Environ. Res., 224, (2023); Marcon A., Girardi P., Ferrari M., Olivieri M., Accordini S., Bombieri C., Bortolami O., Braggion M., Cappa V., Cazzoletti L., Locatelli F., Nicolis M., Perbellini L., Sembeni S., Verlato G., Zanolin M.E., de Marco R., Mild asthma and chronic bronchitis seem to influence functional exercise capacity: a multi-case control study, Int. Arch. Allergy Immunol., 161, pp. 181-188, (2013); Marcon A., de Hoogh K., Gulliver J., Beelen R., Hansell A.L., Development and transferability of a nitrogen dioxide land use regression model within the Veneto region of Italy, Atmos. Environ., 122, pp. 696-704, (2015); Naclerio R., Ansotegui I.J., Bousquet J., Canonica G.W., D'Amato G., Rosario N., Pawankar R., Peden D., Bergmann K.-C., Bielory L., Caraballo L., Cecchi L., Cepeda S.A.M., Chong Neto H.J., Galan C., Gonzalez Diaz S.N., Idriss S., Popov T., Ramon G.D., Ridolo E., Rottem M., Songnuan W., Rouadi P., International expert consensus on the management of allergic rhinitis (AR) aggravated by air pollutants, World Allergy Organ. J., 13, (2020); Nordeide Kuiper I., Svanes C., Markevych I., Accordini S., Bertelsen R.J., Braback L., Heile Christensen J., Forsberg B., Halvorsen T., Heinrich J., Hertel O., Hoek G., Holm M., de Hoogh K., Janson C., Malinovschi A., Marcon A., Miodini Nilsen R., Sigsgaard T., Johannessen A., Lifelong exposure to air pollution and greenness in relation to asthma, rhinitis and lung function in adulthood, Environ. Int., 146, (2021); Park J., Kim H.-J., Lee C.-H., Lee C.H., Lee H.W., Impact of long-term exposure to ambient air pollution on the incidence of chronic obstructive pulmonary disease: a systematic review and meta-analysis, Environ. Res., 194, (2021); Pesce G., Bugiani M., Marcon A., Marchetti P., Carosso A., Accordini S., Antonicelli L., Cogliani E., Pirina P., Pocetta G., Spinelli F., Villani S., de Marco R., Geo-climatic heterogeneity in self-reported asthma, allergic rhinitis and chronic bronchitis in Italy, Sci. Total Environ., 544, pp. 645-652, (2016); Renzi M., Scortichini M., Forastiere F., de' Donato F., Michelozzi P., Davoli M., Gariazzo C., Viegi G., Stafoggia M., Ancona C., Bucci S., de' Donato F., Michelozzi P., Renzi M., Scortichini M., Stafoggia M., Bonafede M., Gariazzo C., Marinaccio A., Argentini S., Sozzi R., Bonomo S., Fasola S., Forastiere F., La Grutta S., Viegi G., Cernigliaro A., Scondotto S., Baldacci S., Maio S., Licitra G., Moro A., Angelini P., Bonvicini L., Broccoli S., Ottone M., Rossi P.G., Colacci A., Parmagnani F., Ranzi A., Galassi C., Migliore E., Bisceglia L., Chieti A., Brusasca G., Calori G., Finardi S., Nanni A., Pepe N., Radice P., Silibello C., Tinarelli G., Uboldi F., Carlino G., A nationwide study of air pollution from particulate matter and daily hospitalizations for respiratory diseases in Italy, Sci. Total Environ., 807, (2022); Shin S., Bai L., Burnett R.T., Kwong J.C., Hystad P., Air pollution as a risk factor for incident chronic obstructive pulmonary disease and asthma. A 15-year population-based cohort study, 203, (2021); Silibello C., Carlino G., Stafoggia M., Gariazzo C., Finardi S., Pepe N., Radice P., Forastiere F., Viegi G., Spatial-temporal prediction of ambient nitrogen dioxide and ozone levels over Italy using a Random Forest model for population exposure assessment, Air Qual. Atmos.Health, 14, pp. 817-829, (2021); Stafoggia M., Schwartz J., Badaloni C., Bellander T., Alessandrini E., Cattani G., de' Donato F., Gaeta A., Leone G., Lyapustin A., Sorek-Hamer M., de Hoogh K., Di Q., Forastiere F., Kloog I., Estimation of daily PM10 concentrations in Italy (2006–2012) using finely resolved satellite data, land use variables and meteorology, Environ. Int., 99, pp. 234-244, (2017); Stafoggia M., Bellander T., Bucci S., Davoli M., de Hoogh K., de' Donato F., Gariazzo C., Lyapustin A., Michelozzi P., Renzi M., Scortichini M., Shtein A., Viegi G., Kloog I., Schwartz J., Estimation of daily PM10 and PM2.5 concentrations in Italy, 2013–2015, using a spatiotemporal land-use random-forest model, Environ. Int., 124, pp. 170-179, (2019); Tiotiu A.I., Novakova P., Nedeva D., Chong-Neto H.J., Novakova S., Steiropoulos P., Kowal K., Impact of air pollution on asthma outcomes, Int. J. Environ. Res. Public Health, 17, (2020); Tolbert P.E., Klein M., Peel J.L., Sarnat S.E., Sarnat J.A., Multipollutant modeling issues in a study of ambient air quality and emergency department visits in Atlanta, J. Expo. Sci. Environ. Epidemiol., 17, pp. S29-S35, (2007); Viegi G., Paoletti P., Carrozzi L., Vellutini M., Diviggiano E., Di Pede C., Pistelli G., Giutini G., Lebowitz M.D., Prevalence rates of respiratory symptoms in Italian general population samples exposed to different levels of air pollution, Environ. Health Perspect., 94, pp. 95-99, (1991); Wang J., Zhang Y., Li B., Zhao Z., Huang C., Zhang X., Deng Q., Lu C., Qian H., Yang X., Sun Y., Sundell J., Norback D., Asthma and allergic rhinitis among young parents in China in relation to outdoor air pollution, climate and home environment, Sci. Total Environ., 751, (2021); Wright N., Newell K., Chan K.H., Gilbert S., Hacker A., Lu Y., Guo Y., Pei P., Yu C., Lv J., Chen J., Li L., Kurmi O., Chen Z., Lam K.B.H., Kartsonaki C., Long-term ambient air pollution exposure and cardio-respiratory disease in China: findings from a prospective cohort study, Environ. Health, 22, (2023)	A. Marcon; Unit of Epidemiology and Medical Statistics, Department of Diagnostics and Public Health, University of Verona, Verona, Italy; email: alessandro.marcon@univr.it		Elsevier B.V.						00489697		STEVA	37127163	English	Sci. Total Environ.	Article	Final	All Open Access; Green Open Access; Hybrid Gold Open Access	Scopus	2-s2.0-85153851261
Yin C.; Udrescu M.; Gupta G.; Cheng M.; Lihu A.; Udrescu L.; Bogdan P.; Mannino D.M.; Mihaicuta S.	Yin, Chenzhong (57219020532); Udrescu, Mihai (8841844000); Gupta, Gaurav (57194176138); Cheng, Mingxi (57201587061); Lihu, Andrei (35100587500); Udrescu, Lucretia (36467301400); Bogdan, Paul (6602660680); Mannino, David M. (7005919220); Mihaicuta, Stefan (6602901111)	57219020532; 8841844000; 57194176138; 57201587061; 35100587500; 36467301400; 6602660680; 7005919220; 6602901111	Fractional Dynamics Foster Deep Learning of COPD Stage Prediction	2023	Advanced Science	10	12	2203485				17	10.1002/advs.202203485	https://www.scopus.com/inward/record.uri?eid=2-s2.0-85148653394&doi=10.1002%2fadvs.202203485&partnerID=40&md5=339d56f2a126bebd5671860dd49fe096	Ming Hsieh Department of Electrical and Computer Engineering, University of Southern California, Los Angeles, CA, United States; Department of Computer and Information Technology, Politehnica University of Timisoara, 2 Vasile Parvan Blvd., Timişoara, 300223, Romania; Department I – Drug Analysis, “Victor Babeş”, University of Medicine and Pharmacy Timişoara, 2 Eftimie Murgu Sq., Timişoara, 300041, Romania; College of Medicine, University of Kentucky, Lexington, KY, United States; Department of Pulmonology, Center for Research and Innovation in Precision Medicine of Respiratory Diseases, “Victor Babes” University of Medicine and Pharmacy, 2 Eftimie Murgu Sq., Timişoara, 300041, Romania	Yin C., Ming Hsieh Department of Electrical and Computer Engineering, University of Southern California, Los Angeles, CA, United States; Udrescu M., Department of Computer and Information Technology, Politehnica University of Timisoara, 2 Vasile Parvan Blvd., Timişoara, 300223, Romania; Gupta G., Ming Hsieh Department of Electrical and Computer Engineering, University of Southern California, Los Angeles, CA, United States; Cheng M., Ming Hsieh Department of Electrical and Computer Engineering, University of Southern California, Los Angeles, CA, United States; Lihu A., Department of Computer and Information Technology, Politehnica University of Timisoara, 2 Vasile Parvan Blvd., Timişoara, 300223, Romania; Udrescu L., Department I – Drug Analysis, “Victor Babeş”, University of Medicine and Pharmacy Timişoara, 2 Eftimie Murgu Sq., Timişoara, 300041, Romania; Bogdan P., Ming Hsieh Department of Electrical and Computer Engineering, University of Southern California, Los Angeles, CA, United States; Mannino D.M., College of Medicine, University of Kentucky, Lexington, KY, United States; Mihaicuta S., Department of Pulmonology, Center for Research and Innovation in Precision Medicine of Respiratory Diseases, “Victor Babes” University of Medicine and Pharmacy, 2 Eftimie Murgu Sq., Timişoara, 300041, Romania	Chronic obstructive pulmonary disease (COPD) is one of the leading causes of death worldwide. Current COPD diagnosis (i.e., spirometry) could be unreliable because the test depends on an adequate effort from the tester and testee. Moreover, the early diagnosis of COPD is challenging. The authors address COPD detection by constructing two novel physiological signals datasets (4432 records from 54 patients in the WestRo COPD dataset and 13824 medical records from 534 patients in the WestRo Porti COPD dataset). The authors demonstrate their complex coupled fractal dynamical characteristics and perform a fractional-order dynamics deep learning analysis to diagnose COPD. The authors found that the fractional-order dynamical modeling can extract distinguishing signatures from the physiological signals across patients with all COPD stages—from stage 0 (healthy) to stage 4 (very severe). They use the fractional signatures to develop and train a deep neural network that predicts COPD stages based on the input features (such as thorax breathing effort, respiratory rate, or oxygen saturation). The authors show that the fractional dynamic deep learning model (FDDLM) achieves a COPD prediction accuracy of 98.66% and can serve as a robust alternative to spirometry. The FDDLM also has high accuracy when validated on a dataset with different physiological signals. © 2023 The Authors. Advanced Science published by Wiley-VCH GmbH.	chronic obstructive pulmonary disease (COPD); deep learning; fractional analysis	Deep Learning; Humans; Neural Networks, Computer; Pulmonary Disease, Chronic Obstructive; Spirometry; Diagnosis; Learning systems; Physiology; Pulmonary diseases; Causes of death; Chronic obstructive pulmonary disease; Deep learning; Fractional analyse; Fractional dynamics; Fractional order; Learning models; Physiological signals; Stage prediction; artificial neural network; chronic obstructive lung disease; deep learning; human; spirometry; Deep neural networks					Intel Corporation; Autoritatea Natională pentru Cercetare Stiintifică; Northrop Grumman; Colegiul Consultativ pentru Cercetare-Dezvoltare şi Inovare, CCCDI; Corporation for National and Community Service, CNCS; U.S. Department of Defense, DOD; Horizon 2020 Framework Programme, H2020, (965417); National Science Foundation, NSF, (1932620, MCB‐1936775, CCF‐1837131, CMMI‐1936624, 1453860, 1936775, 1932620, 1453860); Unitatea Executiva pentru Finantarea Invatamantului Superior, a Cercetarii, Dezvoltarii si Inovarii, UEFISCDI, (PN‐III‐P2‐2.1‐PED‐2016‐1145); Army Research Office, ARO, (W911NF‐17‐1‐0076); Defense Advanced Research Projects Agency, DARPA, (N66001‐17‐1‐4044)	Funding text 1: P.B., C.Y., M.C., and G.G. gratefully acknowledge the support by the National Science Foundation under the Career Award CPS/CNS-1453860, the NSF award under Grant Numbers CCF-1837131, MCB-1936775, CMMI-1936624, and CNS-1932620, the U.S. Army Research Office (ARO) under Grant No. W911NF-17-1-0076 and the DARPA Young Faculty Award and DARPA Director Award, under Grant Number N66001-17-1-4044, a 2021 USC Stevens Center Technology Adcancement Grant (TAG) award, an Intel faculty award and a Northrop Grumman grant. M.U. A.L., L.U. and S.M. gratefully acknowledge that this work was supported by a grant of the Romanian National Authority for Scientific Research and Innovation, CNCS/CCCDI\u2013UEFISCDI, project number PN-III-P2-2.1-PED-2016-1145, within PNCDI III project number 31 PED/2017: INCEPTION. There was no additional external funding received for this study. The funder had no role in study design, data collection and analysis, decision to publish, or preparation of the manuscript. The views, opinions, and/or findings contained in this article are those of the authors and should not be interpreted as representing official views or policies, either expressed or implied by the Defense Advanced Research Projects Agency, the Department of Defense or the National Science Foundation.; Funding text 2: P.B., C.Y., M.C., and G.G. gratefully acknowledge the support by the National Science Foundation under the Career Award CPS/CNS\u20101453860, the NSF award under Grant Numbers CCF\u20101837131, MCB\u20101936775, CMMI\u20101936624, and CNS\u20101932620, the U.S. Army Research Office (ARO) under Grant No. W911NF\u201017\u20101\u20100076 and the DARPA Young Faculty Award and DARPA Director Award, under Grant Number N66001\u201017\u20101\u20104044, a 2021 USC Stevens Center Technology Adcancement Grant (TAG) award, an Intel faculty award and a Northrop Grumman grant. M.U. A.L., L.U. and S.M. gratefully acknowledge that this work was supported by a grant of the Romanian National Authority for Scientific Research and Innovation, CNCS/CCCDI\u2013UEFISCDI, project number PN\u2010III\u2010P2\u20102.1\u2010PED\u20102016\u20101145, within PNCDI III project number 31 PED/2017: INCEPTION. There was no additional external funding received for this study. The funder had no role in study design, data collection and analysis, decision to publish, or preparation of the manuscript. The views, opinions, and/or findings contained in this article are those of the authors and should not be interpreted as representing official views or policies, either expressed or implied by the Defense Advanced Research Projects Agency, the Department of Defense or the National Science Foundation.	Marczak L., O'Rourke K., Shepard D., Jama, 315, (2016); Yoon H.I., Sin D.D., Chest, 139, (2011); Lozano R., Naghavi M., Foreman K., Lim S., Shibuya K., Aboyans V., Abraham J., Adair T., Aggarwal R., Ahn S., Et al., Lancet, 380, (2012); Vestbo J., Hurd S.S., Agusti A.G., Jones P.W., Vogelmeier C., Anzueto A., Barnes P.J., Fabbri L.M., Martinez F.J., Nishimura M., Stockley R.A., Sin D.D., Rodriguez-Roisin R., Am J. Respir. Crit. Care Med., 187, (2013); Agusti A., Faner R., Lancet Respir. Med., (2018); Agusti A., Bel E., Thomas M., Vogelmeier C., Brusselle G., Holgate S., Humbert M., Jones P., Gibson P.G., Vestbo J., Beasley R., Pavord I.D., Eur. Respir. J., 47, (2016); Celli B.R., MacNee W., Agusti A., Anzueto A., Berg B., Buist A.S., Calverley P.M., Chavannes N., Dillard T., Fahy B., Fein A., Heffner J., Lareau S., Meek P., Martinez F., McNicholas W., Muris J., Austegard E., Pauwels R., Rennard S., Rossi A., Siafakas N., Tiep B., Vestbo J., Wouters E., ZuWallack R., Eur. Respir. J., 23, (2004); Kerstjens H.A., Am J. Respir. Crit. Care Med., 170, (2004); Miravitlles M., Vogelmeier C., Roche N., Halpin D., Cardoso J., Chuchalin A.G., Kankaanranta H., Sandstrom T., Sliwinski P., Zatloukal J., Blasi F., Eur. Respir. J., 47, (2016); Goossens L.M., Leimer I., Metzdorf N., Becker K., Rutten-van Molken M.P., BMC Pulm. Med., 14, (2014); Velickovski F., Ceccaroni L., Marti R., Burgos F., Gistau C., Alsina-Restoy X., Roca J., IEEE J. Biomed. Health Informat., 22, (2018); Dodd J.W., Hogg L., Nolan J., Jefford H., Grant A., Lord V.M., Falzon C., Garrod R., Lee C., Polkey M.I., Jones P.W., Man W.D.C., Hopkinson N.S., Thorax, 66, (2011); Jones P., Harding G., Berry P., Wiklund I., Chen W., Leidy N.K., Eur. Respir. J., 34, (2009); Burgel P.-R., Paillasseur J.-L., Janssens W., Piquet J., Ter Riet G., Garcia-Aymerich J., Cosio B., Bakke P., Puhan M.A., Langhammer A., Et al., Eur. Respir. J., 50, (2017); Divo M.J., Casanova C., Marin J.M., Pinto-Plata V.M., de Torres J.P., Zulueta J.J., Cabrera C., Zagaceta J., Sanchez-Salcedo P., Berto J., Et al., Eur. Respir. J., 46, (2015); Chang Y., Glass K., Liu Y.-Y., Silverman E.K., Crapo J.D., Tal-Singer R., Bowler R., Dy J., Cho M., Castaldi P., Genomics, 107, (2016); Min X., Yu B., Wang F., Sci. Rep., 9, (2019); Mihaicuta S., Udrescu M., Topirceanu A., Udrescu L., PeerJ, 5, (2017); Ding H., Moodley Y., Kanagasingam Y., Karunanithi M., Engineering in Medicine and Biology Society (EMBC), 2012 Annual International Conference of the IEEE, pp. 2178-2181, (2012); Hardinge M., Rutter H., Velardo C., Shah S.A., Williams V., Tarassenko L., Farmer A., BMC Med. Inf. Decis. Making, 15, (2015); Cairns A., Wickwire E., Schaefer E., Nyanjom D., Sleep Breath., 18, (2014); Mandelbrot B.B., Van Ness J.W., SIAM Rev., 10, (1968); Eke A., Herman P., Bassingthwaighte J., Raymond G., Percival D., Cannon M., Balla I., Ikrenyi C., Pflügers Archiv, 439, (2000); Kantelhardt J.W., Zschiegner S.A., Koscielny-Bunde E., Havlin S., Bunde A., Stanley H.E., Phys. A: Statist. Mech. Appl., 316, (2002); Peng C.-K., Buldyrev S.V., Havlin S., Simons M., Stanley H.E., Goldberger A.L., Phys. Rev. E, 49, (1994); Peng C.-K., Mietus J.E., Liu Y., Lee C., Hausdorff J.M., Stanley H.E., Goldberger A.L., Lipsitz L.A., Ann. Biomed. Eng., 30, (2002); Schumann A.Y., Bartsch R.P., Penzel T., Ivanov P.C., Kantelhardt J.W., Sleep, 33, (2010); Mukli P., Nagy Z., Eke A., Phys. A: Statist. Mech. Appl., 417, (2015); Racz F.S., Stylianou O., Mukli P., Eke A., Front. Physiol., 9, (2018); Bashan A., Bartsch R., Kantelhardt J.W., Havlin S., Phys. A: Statist. Mech. Appl., 387, (2008); Ihlen E.A.F.E., Front. Physiol., 3, (2012); Virtanen P., Gommers R., Oliphant T.E., Haberland M., Reddy T., Cournapeau D., Burovski E., Peterson P., Weckesser W., Bright J., van der Walt S.J., Brett M., Wilson J., Millman K.J., Mayorov N., Nelson A.R.J., Jones E., Kern R., Larson E., Carey C.J., Polat I., Feng Y., Moore E.W., VanderPlas J., Laxalde D., Perktold J., Cimrman R., Henriksen I., Quintero E.A., Harris C.R., Et al., Nat. Methods, 17, (2020); Olkin I., Pukelsheim F., Linear Algebra Appl., 48, (1982); Jaitovich A., Barreiro E., Am J. Respir. Crit. Care Med., 198, (2018); Mathur S., Brooks D., Carvalho C.R., Front. Physiol., 5, (2014); Elbehairy A.F., Ciavaglia C.E., Webb K.A., Guenette J.A., Jensen D., Mourad S.M., Neder J.A., O'Donnell D.E., Am J. Respir. Crit. Care Med., 191, (2015); Bogdan P., Deasy B.M., Gharaibeh B., Roehrs T., Marculescu R., Sci. Rep., 4, (2014); Gupta G., Yin C., Deshmukh J.V., Bogdan P., 2021 60th IEEE Conference on Decision and Control (CDC), (2021); Gupta G., Pequito S., Bogdan P., 2018 Annual American Control Conference (ACC), pp. 2814-2820, (2018); Ivanov P.C., Rosenblum M.G., Peng C.-K., Mietus J., Havlin S., Stanley H.E., Goldberger A.L., Nature, 383, (1996); Ivanov P.C., Bunde A., Amaral L.A.N., Havlin S., Fritsch-Yelle J., Baevsky R.M., Stanley H.E., Goldberger A.L., EPL (Europhys. Lett.), 48, (1999); Xue Y., Rodriguez S., Bogdan P., Design, Automation & Test in Europe Conference & Exhibition (DATE), 2016, pp. 642-647, (2016); Ghorbani M., Bogdan P., Proceedings of the ninth IEEE/ACM/IFIP international conference on hardware/software codesign and system synthesis, (2013); Xue Y., Pequito S., Coelho J.R., Bogdan P., Pappas G.J., Communication, Control, and Computing (Allerton), 2016 54th Annual Allerton Conference on, IEEE, pp. 1181-1188, (2016); Xue Y., Bogdan P., Proceedings of the 8th International Conference on Cyber-Physical Systems, pp. 97-107, (2017); Yin C., Gupta G., Bogdan P., International Conference on Dynamic Data Driven Application Systems, pp. 302-310, (2020); Greaves-Tunnell A., Harchaoui Z., in International Conference on Machine Learning, PMLR, pp. 2394-2403, (2019); Cheng J., Dong L., Lapata M., arXiv preprint arXiv:1601.06733, (2016); Dzielinski A., Sierociuk D., International Conference on Computational Intelligence for Modelling, Control and Automation and International Conference on Intelligent Agents, Web Technologies and Internet Commerce (CIMCA-IAWTIC), (2005); Gupta G., Pequito S., Bogdan P., Proceedings of the 9th ACM/IEEE International Conference on Cyber-Physical Systems, ICCPS '18, pp. 275-286, (2018); Guncar G., Kukar M., Notar M., Brvar M., Cernelc P., Notar M., Notar M., Sci. Rep., 8, (2018); LeCun Y., Bengio Y., Hinton G., Nature, 521, (2015); Ian G., Yoshua B., Aaron C., Deep Learning (Adaptive Computation and Machine Learning), (2016); Raskutti G., Wainwright M.J., Yu B., J. Mach. Learn. Res., 15, (2014); Tan C., Sun F., Kong T., Zhang W., Yang C., Liu C., International Conference on Artificial Neural Networks, pp. 270-279, (2018); Owens R.L., Macrea M.M., Teodorescu M., Respirology, 22, (2017); Benjafield A.V., Ayas N.T., Eastwood P.R., Heinzer R., Ip M.S., Morrell M.J., Nunez C.M., Patel S.R., Penzel T., Pepin J.-L., Peppard P.E., Sinha S., Tufik S., Valentine K., Malhotra A., Lancet Respir. Med., 7, (2019); Ellwood P., Ellwood E., Rutter C., Perez-Fernandez V., Morales E., Garcia-Marcos L., Pearce N., Asher M.I., Strachan D., Et al., J. Clin. Med., 9, (2020); Bolton C.E., Bush A., Hurst J.R., Kotecha S., McGarvey L., Thorax, 70, (2015); Rennard S.I., Drummond M.B., The Lancet, 385, (2015); Rennard S., Agusti A., Vestbo J., BRN Rev, 1, (2015); Borrill Z.L., Houghton C.M., Tal-Singer R., Vessey S.R., Faiferman I., Langley S.J., Singh D., Br. J. Clin. Pharmacol., 65, (2008); Frantz S., Nihlen U., Dencker M., Engstrom G., Lofdahl C.-G., Wollmer P., Respir. Med., 106, (2012); Ivanov P.C., Ma Q.D., Bartsch R.P., Hausdorff J.M., Amaral L.A.N., Schulte-Frohlinde V., Stanley H.E., Yoneyama M., Phys. Rev. E, 79, (2009); Soumagne T., Guillien A., Roux P., Laplante J.-J., Botebol M., Laurent L., Roche N., Dalphin J.-C., Degano B., Respir. Med. Res., 77, (2020); Weiss D., Nelson A., Vargas-Ruiz C., Gligoric K., Bavadekar S., Gabrilovich E., Bertozzi-Villa A., Rozier J., Gibson H., Shekel T., Kamath C., Lieber A., Schulman K., Shao Y., Qarkaxhija V., Nandi A.K., Keddie S.H., Rumisha S., Amratia P., Arambepola R., Chestnutt E.G., Millar J.J., Symons T.L., Cameron E., Battle K.E., Bhatt S., Gething P.W., Nat. Med., 26, (2020); Miller M., Eur Respir J, 26, (2005); Abadi M., Barham P., Chen J., Chen Z., Davis A., Dean J., Devin M., Ghemawat S., Irving G., Isard M., Et al., 12th USENIX Symposium on Operating Systems Design and Implementation (OSDI 16), pp. 265-283, (2016); Graham B.L., Steenbruggen I., Miller M.R., Barjaktarevic I.Z., Cooper B.G., Hall G.L., Hallstrand T.S., Kaminsky D.A., McCarthy K., McCormack M.C., Oropez C.E., Rosenfeld M., Stanojevic S., Swanney M.P., Thompson B.R., Am J. Respir. Crit. Care Med., 200, (2019); Pauwels R.A., Buist A.S., Calverley P.M., Jenkins C.R., Hurd S.S., Am J. Respir. Crit. Care Med., 163, (2001); Miller M., Hankinson J., Brusasco V., Burgos F., Casaburi R., Coates A., Et al., Eur. Respir. J., 26, (2005); Glover R., Cooper B., Lloyd J., Eur. Respir. J., 44, (2014); Enright P.L., Beck K.C., Sherrill D.L., Am J. Respir. Crit. Care Med., 169, (2004); Hankinson J.L., Eschenbacher B., Townsend M., Stocks J., Quanjer P.H., Eur. Respir. J., 45, (2015); Barjaktarevic I., Kaner R., Buhr R.G., Cooper C.B., Int. J. Chronic Obstruct. Pulm. Dis., 13, (2018); Hegewald M.J., Gallo H.M., Wilson E.L., Ann. Am. Thorac. Soc., 13, (2016); Hegewald M., Gallo H., Linares O., Jensen R., Morris A., Accuracy of spirometers used in primary care, (2015); Rabe K.F., Hurd S., Anzueto A., Barnes P.J., Buist S.A., Calverley P., Fukuchi Y., Jenkins C., Rodriguez-Roisin R., Van Weel C., Et al., Am J. Respir. Crit. Care Med., 176, (2007); Celli B., Blasi F., Gaga M., Singh D., Vogelmeier C., Pegoraro V., Caputo N., Agusti A., Int. J. Chronic Obstruct. Pulm. Dis., 12, (2017); Jones P.W., Watz H., Wouters E.F., Cazzola M., Int. J. Chronic Obstruct. Pulm. Dis., 11, (2016); Gogou E., Kotsiou O.S., Siachpazidou D.S., Pinaka M., Varsamas C., Bardaka F., Gerogianni I., Hatzoglou C., Gourgoulianis K.I., NPJ Prim. Care Respir. Med., 31, (2021); Sansores R.H., Velazquez-Uncal M., Perez-Bautista O., Villalba-Caloca J., Falfan-Valencia R., Ramirez-Venegas A., Int. J. Chronic Obstruct. Pulm. Dis., 10, (2015); Bibbins-Domingo K., Grossman D.C., Curry S.J., Davidson K.W., Epling J.W., Garcia F.A., Gillman M.W., Kemper A.R., Krist A.H., Kurth A.E., Landefeld C.S., LeFevre M.L., Mangione C.M., Phillips W.R., Owens D.K., Phipps M.G., Pignone M.P., Jama, 316, (2016); Soriano J.B., Zielinski J., Price D., The Lancet, 374, (2009); Sanchez-Salcedo P., Divo M., Casanova C., Pinto-Plata V., de Torres J.P., Cote C., Cabrera C., Zagaceta J., Rodriguez-Roisin R., Zulueta J.J., Marin J.M., Celli B., Eur. Respir. J., 44, (2014); Colak Y., Afzal S., Nordestgaard B.G., Vestbo J., Lange P., Lancet Respir. Med., 5, (2017)	P. Bogdan; Ming Hsieh Department of Electrical and Computer Engineering, University of Southern California, Los Angeles, United States; email: pbogdan@usc.edu; M. Udrescu; Department of Computer and Information Technology, Politehnica University of Timisoara, Timişoara, 2 Vasile Parvan Blvd., 300223, Romania; email: mudrescu@cs.upt.ro		John Wiley and Sons Inc						21983844			36808826	English	Adv. Sci.	Article	Final	All Open Access; Gold Open Access; Green Open Access	Scopus	2-s2.0-85148653394
Passarelli-Araujo H.; Passarelli-Araujo H.; Urbano M.R.; Pescim R.R.	Passarelli-Araujo, Hemanoel (57204240897); Passarelli-Araujo, Hisrael (57219163538); Urbano, Mariana R. (35099890600); Pescim, Rodrigo R. (35099239900)	57204240897; 57219163538; 35099890600; 35099239900	Machine learning and comorbidity network analysis for hospitalized patients with COVID-19 in a city in Southern Brazil	2022	Smart Health	26		100323				14	10.1016/j.smhl.2022.100323	https://www.scopus.com/inward/record.uri?eid=2-s2.0-85139738611&doi=10.1016%2fj.smhl.2022.100323&partnerID=40&md5=10dba84b3fffa40f32662f138ba358cf	Departamento de Bioquímica e Imunologia, Instituto de Ciências Biológicas, Universidade Federal de Minas Gerais, MG, Belo Horizonte, Brazil; Departamento de Demografia, Faculdade de Ciências Econômicas, Universidade Federal de Minas Gerais, MG, Belo Horizonte, Brazil; Departamento de Estatística, Universidade Estadual de Londrina, PR, Londrina, Brazil	Passarelli-Araujo H., Departamento de Bioquímica e Imunologia, Instituto de Ciências Biológicas, Universidade Federal de Minas Gerais, MG, Belo Horizonte, Brazil; Passarelli-Araujo H., Departamento de Demografia, Faculdade de Ciências Econômicas, Universidade Federal de Minas Gerais, MG, Belo Horizonte, Brazil; Urbano M.R., Departamento de Estatística, Universidade Estadual de Londrina, PR, Londrina, Brazil; Pescim R.R., Departamento de Estatística, Universidade Estadual de Londrina, PR, Londrina, Brazil	The large amount of data generated during the COVID-19 pandemic requires advanced tools for the long-term prediction of risk factors associated with COVID-19 mortality with higher accuracy. Machine learning (ML) methods directly address this topic and are essential tools to guide public health interventions. Here, we used ML to investigate the importance of demographic and clinical variables on COVID-19 mortality. We also analyzed how comorbidity networks are structured according to age groups. We conducted a retrospective study of COVID-19 mortality with hospitalized patients from Londrina, Parana, Brazil, registered in the database for severe acute respiratory infections (SIVEP-Gripe), from January 2021 to February 2022. We tested four ML models to predict the COVID-19 outcome: Logistic Regression, Support Vector Machine, Random Forest, and XGBoost. We also constructed a comorbidity network to investigate the impact of co-occurring comorbidities on COVID-19 mortality. Our study comprised 8358 hospitalized patients, of whom 2792 (33.40%) died. The XGBoost model achieved excellent performance (ROC-AUC = 0.90). Both permutation method and SHAP values highlighted the importance of age, ventilatory support status, and intensive care unit admission as key features in predicting COVID-19 outcomes. The comorbidity networks for old deceased patients are denser than those for young patients. In addition, the co-occurrence of heart disease and diabetes may be the most important combination to predict COVID-19 mortality, regardless of age and sex. This work presents a valuable combination of machine learning and comorbidity network analysis to predict COVID-19 outcomes. Reliable evidence on this topic is crucial for guiding the post-pandemic response and assisting in COVID-19 care planning and provision. © 2022	Co-occurrence analysis; Epidemiology; Network density; Risk-factors; SARS-CoV-2	abdominal pain; adolescent; adult; aged; ageusia; Article; asthma; Brazil; child; clinical feature; comorbidity; controlled study; coronavirus disease 2019; coughing; decision tree; demographics; diabetes mellitus; diarrhea; Down syndrome; dyspnea; fatigue; feature selection algorithm; female; fever; heart disease; hematologic disease; hospital admission; hospital mortality; hospital patient; human; infant; invasive ventilation; kidney disease; liver disease; logistic regression analysis; lung disease; machine learning; major clinical study; male; middle aged; network analysis; neurologic disease; newborn; nonhuman; obesity; puerperium; random forest; retrospective study; sore throat; support vector machine; survivor; very elderly							Aktar S., Talukder A., Ahamad M.M., Kamal A.H.M., Khan J.R., Protikuzzaman M., Hossain N., Azad A.K.M., Quinn J.M.W., Summers M.A., Liaw T., Eapen V., Moni M.A., Machine learning approaches to identify patient comorbidities and symptoms that increased risk of mortality in COVID-19, Diagnostics (Basel), 11, 8, (2021); Baqui P., Marra V., Alaa A.M., Bica I., Ercole A., van der Schaar M., Comparing COVID-19 risk factors in Brazil using machine learning: The importance of socioeconomic, demographic and structural factors, Scientific Reports, 11, 1, (2021); Bastos G.A.N., Azambuja A.Z., Polanczyk C.A., Graf D.D., Zorzo I.W., Maccari J.G., Haygert L.S., Nasi L.A., Gazzana M.B., Bessel M., Pitrez P.M., Oliveira R.P., Scotta M.C., Clinical characteristics and predictors of mechanical ventilation in patients with COVID-19 hospitalized in Southern Brazil, Revista Brasileira de Terapia Intensiva, 32, 4, pp. 487-492, (2020); Breiman L., Random forests, Machine Learning, 45, pp. 5-32, (2001); Buitinck L., Louppe G., Blondel M., Pedregosa F., Mueller A., Grisel O., Niculae V., Prettenhofer P., Gramfort A., Grobler J., Layton R., VanderPlas V., Joly A., Holt B., Varoquaux G., API design for machine learning software: Experiences from the scikit-learn project, (2013); Bullock J., Luccioni A., Pham K., Lam C., Luengo-Oroz M., Mapping the landscape of artificial intelligence applications against COVID-19, Journal of Intelligence Research, 69, (2020); Bzdok D., Altman N., Krzywinski M., Statistics versus machine learning, Nature Methods, 15, 4, pp. 233-234, (2018); Castro M.C., Gurzenda S., Turra C.M., Kim S., Andrasfay T., Goldman N., Reduction in life expectancy in Brazil after COVID-19, Nature Medicine, 27, 9, pp. 1629-1635, (2021); Chang R., Elhusseiny K.M., Yeh Y.C., Sun W.Z., COVID-19 ICU and mechanical ventilation patient characteristics and outcomes-A systematic review and meta-analysis, PLoS One, 16, 2, (2021); Chen T., Guestrin C., XGBoost: A scalable tree boosting system, Proceedings of the 22nd ACM SIGKDD International Conference on Knowledge Discovery and Data Mining, pp. 785-794, (2016); Chicco D., Jurman G., The advantages of the Matthews correlation coefficient (MCC) over F1 score and accuracy in binary classification evaluation, BMC Genomics, 21, 1, (2020); Csardi G., Nepusz T., The igraph software package for complex network research, (2006); De Souza F.S.H., Hojo-Souza N.S., Dos Santos E.B., Da Silva C.M., Guidoni D.L., Predicting the disease outcome in COVID-19 positive patients through machine learning: A retrospective cohort study with Brazilian data, Frontiers in Artificial Intelligence, 4, (2021); Espinosa O.A., Zanetti A.D.S., Antunes E.F., Longhi F.G., Matos T.A., Battaglini P.F., Prevalence of comorbidities in patients and mortality cases affected by SARS-CoV2: A systematic review and meta-analysis, Revista do Instituto de Medicina Tropical de Sao Paulo, 62, (2020); Ferri J., Pavel P., Hatef M., Comparative study of techniques for large-scale feature selection, pattern recognition in practice, IV: Multiple paradigms, comparative studies and hybrid systems, (2001); Freaney P.M., Shah S.J., Khan S.S., COVID-19 and heart failure with preserved ejection fraction, JAMA, 324, 15, pp. 1499-1500, (2020); Ge E., Li Y., Wu S., Candido E., Wei X., Association of pre-existing comorbidities with mortality and disease severity among 167,500 individuals with COVID-19 in Canada: A population-based cohort study, PLoS One, 16, 10, (2021); Gili T., Benelli G., Buscarini E., Canetta C., La Piana G., Merli G., Scartabellati A., Vigano G., Sfogliarini R., Melilli G., Assandri R., Cazzato D., Rossi D.S., Usai S., Caldarelli G., Tramacere I., Pellegata G., Lauria G., SARS-COV-2 comorbidity network and outcome in hospitalized patients in Crema, Italy, PLoS One, 16, 3, (2021); Griffith D., Veech J., Marsh C., Cooccur: Probabilistic species Co-occurrence analysis in R, Journal of Statistical Software, Code Snippets, 69, (2016); Hebbard C., Lee B., Katare R., Garikipati V.N.S., Diabetes, heart failure, and COVID-19: An update, Frontiers in Physiology, 12, (2021); Instituto Brasileiro de Geografia e Estatística, (2022); Khedr E.M., Daef E., Mohamed-Hussein A., Mostafa E.F., Zein M., Hassany S.M., Galal H., Hassan S.A., Galal I., Zarzour A.A., Hetta H.F., Hassan H.M., Amin M.T., Hashem M.K., Impact of comorbidities on COVID-19 outcome, (2020); King C.S., Sahjwani D., Brown A.W., Feroz S., Cameron P., Osborn E., Desai M., Djurkovic S., Kasarabada A., Hinerman R., Lantry J., Shlobin O.A., Ahmad K., Khangoora V., Aryal S., Collins A.C., Speir A., Nathan S., Outcomes of mechanically ventilated patients with COVID-19 associated respiratory failure, PLoS One, 15, 11, (2020); The Lancet, COVID-19 in Brazil: “So what?”, Lancet, 395, 10235, (2020); Li J., Lai S., Gao G.F., Shi W., The emergence, genomic diversity and global spread of SARS-CoV-2, Nature, 600, 7889, pp. 408-418, (2021); Lim Z.J., Subramaniam A., Ponnapa Reddy M., Blecher G., Kadam U., Afroz A., Billah B., Ashwin S., Kubicki M., Bilotta F., Curtis J.R., Rubulotta F., Case fatality rates for patients with COVID-19 requiring invasive mechanical ventilation. A meta-analysis, American Journal of Respiratory and Critical Care Medicine, 203, 1, pp. 54-66, (2021); Li B., Yang J., Zhao F., Zhi L., Wang X., Liu L., Bi Z., Zhao Y., Prevalence and impact of cardiovascular metabolic diseases on COVID-19 in China, Clinical Research in Cardiology, 109, 5, pp. 531-538, (2020); Lundberg S., Lee S., A unified approach to interpreting model predictions, 31st conference on neural information processing systems, (2017); Lu R., Zhao X., Li J., Niu P., Yang B., Wu H., Wang W., Song H., Huang B., Zhu N., Bi Y., Ma X., Zhan F., Wang L., Hu T., Zhou H., Hu Z., Zhou W., Zhao L., Tan W., Genomic characterisation and epidemiology of 2019 novel coronavirus: Implications for virus origins and receptor binding, Lancet, 395, 10224, pp. 565-574, (2020); Mason K.E., Maudsley G., McHale P., Pennington A., Day J., Barr B., Age-adjusted associations between comorbidity and outcomes of COVID-19: A review of the evidence from the early stages of the pandemic, Frontiers in Public Health, 9, (2021); Guia de vigilância epidemiológica: Emergência de saúde pública de importância nacional pela doença pelo coronavírus 2019 – covid-19, (2022); Passarelli-Araujo H., Pott-Junior H., Susuki A.M., Olak A.S., Pescim R.R., Tomimatsu M., Urbano M.R., The impact of COVID-19 vaccination on case fatality rates in a city in Southern Brazil, American Journal of Infection Control, 50, pp. 491-496, (2022); R Core Team, R: A language and environment for statistical computing, (2018); Richardson S., Hirsch J.S., Narasimhan M., Crawford J.M., McGinn T., Davidson K.W., the Northwell C.-R.C., Barnaby D.P., Becker L.B., Chelico J.D., Cohen S.L., Cookingham J., Coppa K., Diefenbach M.A., Dominello A.J., Duer-Hefele J., Falzon L., Gitlin J., Hajizadeh N., Zanos T.P., Presenting characteristics, comorbidities, and outcomes among 5700 patients hospitalized with COVID-19 in the New York City area, JAMA, 323, 20, pp. 2052-2059, (2020); Rossum V., Drake F., Python 3 reference manual, CreateSpace, Scotts Valley, (2009); Veech A.J., A probabilistic model for analysing species co-occurrence, Global Ecology and Biogeography, (2012); Yang D., Leibowitz J.L., The structure and functions of coronavirus genomic 3' and 5' ends, Virus Research, 206, pp. 120-133, (2015); Zirpe K.G., Tiwari A.M., Gurav S.K., Deshmukh A.M., Suryawanshi P.B., Wankhede P.P., Kapse U.S., Bhoyar A.P., Khan A.Z., Malhotra R.V., Kusalkar P.H., Chavan K.J., Naik S.A., Bhalke R.B., Bhosale N.N., Makhija S.V., Kuchimanchi V.N., Jadhav A.S., Deshmukh K.R., Kulkarni G.S., Timing of invasive mechanical ventilation and mortality among patients with severe COVID-19-associated acute respiratory distress syndrome, Indian Journal of Critical Care Medicine, 25, 5, pp. 493-498, (2021)	H. Passarelli-Araujo; Departamento de Bioquímica e Imunologia, Instituto de Ciências Biológicas, Universidade Federal de Minas Gerais, Belo Horizonte, MG, Brazil; email: passarelli@ufmg.br; R.R. Pescim; Departamento de Estatística, Universidade Estadual de Londrina, Londrina, PR, Brazil; email: rrpescim@uel.br		Elsevier B.V.						23526483				English	Smart Health	Article	Final	All Open Access; Green Open Access	Scopus	2-s2.0-85139738611
Bhosale Y.H.; Patnaik K.S.	Bhosale, Yogesh H. (57772765000); Patnaik, K. Sridhar (24438167800)	57772765000; 24438167800	PulDi-COVID: Chronic obstructive pulmonary (lung) diseases with COVID-19 classification using ensemble deep convolutional neural network from chest X-ray images to minimize severity and mortality rates	2023	Biomedical Signal Processing and Control	81		104445				58	10.1016/j.bspc.2022.104445	https://www.scopus.com/inward/record.uri?eid=2-s2.0-85144056056&doi=10.1016%2fj.bspc.2022.104445&partnerID=40&md5=498cb1874b19fecd0eb936eae2701b23	Department of Computer Science and Engineering, Birla Institute of Technology, Mesra, Ranchi, 835215, India	Bhosale Y.H., Department of Computer Science and Engineering, Birla Institute of Technology, Mesra, Ranchi, 835215, India; Patnaik K.S., Department of Computer Science and Engineering, Birla Institute of Technology, Mesra, Ranchi, 835215, India	Background and Objective: In the current COVID-19 outbreak, efficient testing of COVID-19 individuals has proven vital to limiting and arresting the disease's accelerated spread globally. It has been observed that the severity and mortality ratio of COVID-19 affected patients is at greater risk because of chronic pulmonary diseases. This study looks at radiographic examinations exploiting chest X-ray images (CXI), which have become one of the utmost feasible assessment approaches for pulmonary disorders, including COVID-19. Deep Learning(DL) remains an excellent image classification method and framework; research has been conducted to predict pulmonary diseases with COVID-19 instances by developing DL classifiers with nine class CXI. However, a few claim to have strong prediction results; because of noisy and small data, their recommended DL strategies may suffer from significant deviation and generality failures. Methods: Therefore, a unique CNN model(PulDi-COVID) for detecting nine diseases (atelectasis, bacterial-pneumonia, cardiomegaly, covid19, effusion, infiltration, no-finding, pneumothorax, viral-Pneumonia) using CXI has been proposed using the SSE algorithm. Several transfer-learning models: VGG16, ResNet50, VGG19, DenseNet201, MobileNetV2, NASNetMobile, ResNet152V2, DenseNet169 are trained on CXI of chronic lung diseases and COVID-19 instances. Given that the proposed thirteen SSE ensemble models solved DL's constraints by making predictions with different classifiers rather than a single, we present PulDi-COVID, an ensemble DL model that combines DL with ensemble learning. The PulDi-COVID framework is created by incorporating various snapshots of DL models, which have spearheaded chronic lung diseases with COVID-19 cases identification process with a deep neural network produced CXI by applying a suggested SSE method. That is familiar with the idea of various DL perceptions on different classes. Results: PulDi-COVID findings were compared to thirteen existing studies for nine-class classification using COVID-19. Test results reveal that PulDi-COVID offers impressive outcomes for chronic diseases with COVID-19 identification with a 99.70% accuracy, 98.68% precision, 98.67% recall, 98.67% F1 score, lowest 12 CXIs zero-one loss, 99.24% AUC-ROC score, and lowest 1.33% error rate. Overall test results are superior to the existing Convolutional Neural Network(CNN). To the best of our knowledge, the observed results for nine-class classification are significantly superior to the state-of-the-art approaches employed for COVID-19 detection. Furthermore, the CXI that we used to assess our algorithm is one of the larger datasets for COVID detection with pulmonary diseases. Conclusion: The empirical findings of our suggested approach PulDi-COVID show that it outperforms previously developed methods. The suggested SSE method with PulDi-COVID can effectively fulfill the COVID-19 speedy detection needs with different lung diseases for physicians to minimize patient severity and mortality. © 2022 Elsevier Ltd	Biomedical engineering; Chronic Obstructive Pulmonary Diseases (COPD); Convolution neural networks (CNN); COVID-19; Diagnosis & Classification; Ensemble deep learning; Medical Imaging; Transfer learning	Biological organs; Biomedical engineering; Classification (of information); Computer aided diagnosis; Convolution; Convolutional neural networks; Deep neural networks; Forecasting; Image classification; Learning systems; Medical imaging; Pulmonary diseases; Transfer learning; Chest X-ray image; Chronic obstructive pulmonary disease; Convolution neural network; Convolutional neural network; Diagnose & classification; Ensemble deep learning; Learning models; Transfer learning; accuracy; algorithm; Article; atelectasis; bacterial pneumonia; cardiomegaly; chronic disease; chronic lung disease; chronic obstructive lung disease; convolutional neural network; coronavirus disease 2019; deep neural network; disease classification; disease severity; effusion; human; mortality rate; performance indicator; pneumothorax; prediction; sensitivity and specificity; thorax radiography; transfer of learning; virus pneumonia; COVID-19							(2022); Albawi S., Mohammed T.A., Al-Zawi S., Understanding of a convolutional neural network, Proc. Int. Conf, pp. 1-6, (2017); Cao Z., Liao T., Song W., Chen Z., Li C., Detecting the shuttlecock for a badminton robot: A YOLO based approach, Expert Systems with Applications, 164, (2021); Ma C., Liu Z., Cao Z., Song W., Zhang J., Zeng W., Cost-sensitive deep forest for price prediction, Pattern Recognition, 107, (2020); Chen S., Dobriban E., Lee J.H., (1907); Jakubovitz D., Giryes R., Rodrigues M.R., pp. 153-193, (2019); Polikar R., “Ensemble learning,” in Ensemble Machine Learning, Ensemble Machine Learning, pp. 1-34, (2012); Chowdhury M.E.H., Rahman T., Khandakar A., Mazhar R., Kadir M.A., Mahbub Z.B., Islam K.R., Khan M.S., Iqbal A., Emadi N.A., Reaz M.B.I., Islam M.T., Can AI Help in Screening Viral and COVID-19 Pneumonia?, IEEE Access, 8, pp. 132665-132676, (2020); Svetnik V., Wang T., Tong C., Liaw A., Sheridan R.P., Song Q., “Boosting: An ensemble learning tool for compound classification and QSAR modeling, J. Chem. Inf. Model., 45, 3, pp. 786-799, (2005); Divina F., Gilson A., Gomez-Vela F., 11, (2018); Wong H., Et al., (2020); Li Y., Yao L., Li J., Chen L., Song Y., Cai Z., Yang C., Stability issues of RT-PCR testing of SARS-CoV-2 for hospitalized patients clinically diagnosed with COVID-19, J. Med. Virol., 92, 7, pp. 903-908, (2020); Huang G., Li Y., Pleiss G., Liu Z., Hopcroft J.E., Weinberger K.Q., (2017); Geron A., In: Hands-on machine learning with scikit-learn, keras, and TensorFlow, (2019); Ledezma C.A., Zhou X., Rodriguez B., Tan P.J., Diaz-Zuccarini V., A modeling and machine learning approach to ECG feature engineering for the detection of ischemia using pseudo-ECG, PLoS ONE, 14, 8, (2019); Semenzato L., Botton J., Drouin J., Cuenot F., Dray-Spira R., Weill A., Zureik M., Chronic diseases, health conditions and risk of COVID-19-related hospitalization and in-hospital mortality during the first wave of the epidemic in France: a cohort study of 66 million people, The Lancet Regional Health - Europe, 8, (2021); Geng J., Yu X., Bao H., Feng Z., Yuan X., Zhang J., Chen X., Chen Y., Li C., Yu H., Chronic Diseases as a Predictor for Severity and Mortality of COVID-19: A Systematic Review with Cumulative Meta-Analysis, Front. Med., 8, (2021); Maghdid H.S., Asaad A.T., Ghafoor K.Z., Sadiq A.S., Khan M.K., (2004); Wang L., Lin Z.Q., Wong A., COVID-Net: a tailored deep convolutional neural network design for detection of COVID-19 cases from chest X-ray images, Sci Rep, 10, 1, (2020); Abdel-Basset M., Chang V., Hawash H., Chakrabortty R.K., Ryan M., FSS-2019-nCov: A deep learning architecture for semi-supervised few-shot segmentation of COVID-19 infection, Knowledge-Based Systems, 212, (2021); Hall L.O., Paul R., Goldgof D.B.; Singh G.A.P., Gupta P., Performance analysis of various machine learning-based approaches for detection and classification of lung cancer in humans, Neural Computing Applications, 31, 10, pp. 6863-6877, (2019); Klang E., Deep learning and medical imaging, J Thorac Dis, 10, 3, pp. 1325-1328, (2018); Shan F., Gao Y., Wang J., Shi W., Shi N., Han M., Et al.; Liu J., Pan Y., Li M., Chen Z., Tang L., Lu C., Et al., Applications of deep learning to mri images: asurvey, Big Data Min Anal, 1, 1, pp. 1-18, (2018); Rajaraman S., Siegelman J., Alderson P.O., Folio L.S., Folio L.R., Antani S.K., Iteratively Pruned Deep Learning Ensembles for COVID-19 Detection in Chest X-Rays, IEEE Access, 8, pp. 115041-115050, (2020); Aveyard P., Gao M., Lindson N., Hartmann-Boyce J., Watkinson P., Young D., Coupland C.A.C., Tan P.S., Clift A.K., Harrison D., Gould D.W., Pavord I.D., Hippisley-Cox J., Association between pre-existing respiratory disease and its treatment, and severe COVID-19: a population cohort study, The Lancet Respiratory Medicine, 9, 8, pp. 909-923, (2021); Rahimzadeh M., Attar A., (2020); Alqudah A.M., Qazan S., Alquran H.H., Alquran H., Qasmieh I.A., Alqudah A., (2020); Hemdan E.E.-D., Shouman M.A., Karar M.E., (2020); El Asnaoui K., Chawki Y., Using X-ray images and deep learning for automated detection of coronavirus disease, J Biomol Struct Dyn, 39, 10, pp. 3615-3626, (2021); (2020); Narin A., Kaya C., Pamuk Z., Automatic detection of coronavirus disease (COVID-19) using X-ray images and deep convolutional neural networks, Pattern Anal Applic, 24, 3, pp. 1207-1220, (2021); Ucar F., Korkmaz D., (2020); Ozturk T., Talo M., Yildirim E.A., Baloglu U.B., Yildirim O., Rajendra Acharya U., Automated detection of COVID-19 cases using deep neural networks with X-ray images, Comput. Biol. Med., 121, (2020); Loey M., Smarandache F., Khalifa N.E.M., Within the lack of chest COVID-19 X-ray dataset: a novel detection model based on GAN and deep transfer learning, Symmetry, 12, (2020); Tang S., Wang C., Nie J., Kumar N., Zhang Y., Xiong Z., Barnawi A., EDL-COVID: Ensemble Deep Learning For COVID-19 Cases Detection From Chest X-ray Iimages. IEEE Transactions On Industrial, Info, 17, 9, (2021); Zhou T., Lu H.L., Et al.; Tahamtan A., Ardebili A., Real-time RT-PCR in COVID-19 detection: Issues affecting the results, Expert Rev. Mol. Diagn., 10, 5, pp. 453-454, (2020); Bhosale Y.H., Patnaik K.S.; Bhosale Y.H., Patnaik K.S., pp. 1-6; Bhosale Y.H., Et al., pp. 1398-1402; Ilhan H.O., Serbes G., Aydin N., Decision and feature level fusion of deep features extracted from public COVID-19 data-sets, Applied Intelligence, 52, 8, pp. 8551-8571, (2022)	Y.H. Bhosale; Department of Computer Science and Engineering, Birla Institute of Technology, Ranchi, Mesra, 835215, India; email: yogeshbhosale988@gmail.com		Elsevier Ltd						17468094				English	Biomed. Signal Process. Control	Article	Final	All Open Access; Bronze Open Access; Green Open Access	Scopus	2-s2.0-85144056056
Luo X.; Gandhi P.; Storey S.; Huang K.	Luo, Xiao (57195635280); Gandhi, Priyanka (57210155622); Storey, Susan (12799570500); Huang, Kun (57206831361)	57195635280; 57210155622; 12799570500; 57206831361	A Deep Language Model for Symptom Extraction From Clinical Text and its Application to Extract COVID-19 Symptoms From Social Media	2022	IEEE Journal of Biomedical and Health Informatics	26	4		1737	1748	11	19	10.1109/JBHI.2021.3123192	https://www.scopus.com/inward/record.uri?eid=2-s2.0-85118587974&doi=10.1109%2fJBHI.2021.3123192&partnerID=40&md5=987f2cd414231be1610bc40a71ac6f8d	Department Of Computer Information Technology, Iupui, Indianapolis, 46202, IN, United States; Department Of Computer Information Science, Iupui, Indianapolis, 46202, IN, United States; School Of Nursing, Indiana University, Indianapolis, 46202, IN, United States; Indiana University, School Of Medicine, Indianapolis, 46202, IN, United States	Luo X., Department Of Computer Information Technology, Iupui, Indianapolis, 46202, IN, United States; Gandhi P., Department Of Computer Information Science, Iupui, Indianapolis, 46202, IN, United States; Storey S., School Of Nursing, Indiana University, Indianapolis, 46202, IN, United States; Huang K., Indiana University, School Of Medicine, Indianapolis, 46202, IN, United States	Patients experience various symptoms when they haveeither acute or chronic diseases or undergo some treatments for diseases. Symptoms are often indicators of the severity of the disease and the need for hospitalization. Symptoms are often described in free text written as clinical notes in the Electronic Health Records (EHR) and are not integrated with other clinical factors for disease prediction and healthcare outcome management. In this research, we propose a novel deep language model to extract patient-reported symptoms from clinical text. The deep language model integrates syntactic and semantic analysis for symptom extraction and identifies the actual symptoms reported by patients and conditional or negation symptoms. The deep language model can extract both complex and straightforward symptom expressions. We used a real-world clinical notes dataset to evaluate our model and demonstrated that our model achieves superior performance compared to three other state-of-the-art symptom extraction models. We extensively analyzed our model to illustrate its effectiveness by examining each component's contribution to the model. Finally, we applied our model on a COVID-19 tweets data set to extract COVID-19 symptoms. The results show that our model can identify all the symptoms suggested by the Center for Disease Control (CDC) ahead of their timeline and many rare symptoms. © 2013 IEEE.	COVID-19; deep language model; Natural language processing; social media; symptom extraction	COVID-19; Electronic Health Records; Humans; Language; Natural Language Processing; Social Media; Clinical research; Computational linguistics; Data mining; Diseases; Extraction; Natural language processing systems; Social networking (online); Syntactics; Unified Modeling Language; Clinical notes; COVID-19; Deep language model; ITS applications; Language model; Pain; Patient experiences; Social media; Symptom extraction; anxiety; Article; asthma; coronavirus disease 2019; data mining; disease control; dyspnea; electronic health record; entropy; headache; heart failure; hospitalization; human; language test; machine learning; medical informatics; mental disease; natural language processing; paresthesia; prevalence; psychiatrist; social media; support vector machine; World Health Organization; language; natural language processing; Semantics					National Institute of General Medical Sciences, NIGMS, (R15GM139094); National Institute of General Medical Sciences, NIGMS		Molarius A., Janson S., Self-rated health, chronic diseases, and symptoms among middle-aged and elderly men and women, J. Clin. Epidemiol., 55, 4, pp. 364-370, (2002); Carfi A., Et al., Persistent symptoms in patients after acute COVID-19, JAMA, 324, 6, pp. 603-605, (2020); Felix H.C., Seaberg B., Bursac Z., Thostenson J., Stewart M.K., Why do patients keep coming back results of a readmitted patient survey, Social Work Health Care, 54, 1, pp. 1-15, (2015); Miaskowski C., Symptom clusters: Establishing the link between clinical practice and symptom management research, Supportive Care Cancer, 14, pp. 792-794, (2006); Numico G., Et al., Hospital admission of cancer patients: Avoidable practice or necessary care, PLoS One, 10, 3, (2015); Lanctot K.L., Et al., Neuropsychiatric signs and symptoms ofAlzheimer's disease: New treatment paradigms, Alzheimer's Dementia: Transl. Res. Clin. Interv., 3, 3, pp. 440-449, (2017); Li J., Chen Z., Nie Y., Ma Y., Guo Q., Dai X., Identification of symptoms prognostic of COVID-19 severity: Multivariate data analysis of a case series in henan province, J. Med. Internet Res., 22, 6, (2020); Diaz L.A., Garcia-Salum T., Fuentes-Lopez E., Ferres M., Medina R.A., Riquelme A., Symptom profiles and risk factors for hospitalization in patients with SARS-COV-2 and COVID-19: A large cohort from South America, Gastroenterology, 159, 3, pp. 1148-1150, (2020); Aronson A.R., Effective mapping of biomedical text to the UMLs metathesaurus: The metamap program, Proc. Amer. Med. Informat. Assoc. Symp., pp. 17-21, (2001); Savova G.K., Et al., Mayo clinical text analysis and knowledge extraction system (CTAKES): Architecture, component evaluation and applications, J. Amer. Med. Informat. Assoc., 17, 5, pp. 507-513, (2010); Li F., Liu W., Yu H., Extraction of information related to adverse drug events from electronic health record notes: Design of an end-to-end model based on deep learning, JMIR Med. Informat., 6, 4, (2018); Emadzadeh E., Sarker A., Nikfarjam A., Gonzalez G., Hybrid se785 mantic analysis for mapping adverse drug reaction mentions in tweets to 786 medical terminology, Proc. Amer. Med. Informat. Assoc. Annu. Symp., 2017, pp. 679-688, (2017); Dandala B., Joopudi V., Devarakonda M., Adverse drug events detection in clinical notes by jointly modeling entities and relations using neural networks, Drug Saf., 42, 1, pp. 135-146, (2019); Armengol-Estape J., Soares F., Marimon M., Krallinger M., PharmacoNER tagger: A deep learning-based tool for automatically finding chemicals and drugs in spanishmedical texts, Genomic. Informat., 17, 2, pp. 1-7, (2019); Cai X., Dong S., Hu J., A deep learning model incorporating part of speech and self-matching attention for named entity recognition of Chinese electronic medical records, BMC Med. Informat. Decis. Mak., 19, 2, pp. 101-109, (2019); Suarez-Paniagua V., Zavala R.M.R., Segura-Bedmar I., Martinez P., A two-stage deep learning approach for extracting entities and relationships from medical texts, J. Biomed. Informat., 99, (2019); Nadeau D., Sekine S., A survey of named entity recognition and classification, Lingvisticae Investigationes, 30, 1, pp. 3-26, (2007); Devlin J., Chang M.-W., Lee K., Toutanova K., Bert: Pre-training of deep bidirectional transformers for language understanding, Proc. NAACL-HLT, pp. 4171-4186, (2019); Zheng S., Et al., Conditional random fields as recurrent neural networks, Proc. IEEE Int. Conf. Comput. Vis., pp. 1529-1537, (2015); Tanabe L., Xie N., Thom L.H., Matten W., Wilbur W.J., Genetag: A tagged corpus for gene/protein named entity recognition, BMC Bioinf., 6, 1, pp. 1-7, (2005); Zeng D., Sun C., Lin L., Liu B., LSTM-CRF for drug-named entity recognition, Entropy, 19, 6, pp. 283-294, (2017); Wang X., Yang C., Guan R., A comparative study for biomedical named entity recognition, Int. J. Mach. Learn. Cybern., 9, 3, pp. 373-382, (2018); Million M., Et al., Early treatment of COVID-19 patients with hydroxychloroquine and Azithromycin: A retrospective analysis of 1061 cases in marseille, France, Travel Med. Infect. Dis., 35, (2020); Vijayakrishnan R., Et al., Prevalence of heart failure signs and symptoms in a large primary care population identified through the use of text and data mining of the electronic health record, J. Cardiac Failure, 20, 7, pp. 459-464, (2014); Jackson R.G., Et al., Natural language processing to extract symptoms of severe mental illness from clinical text: The clinical record interactive search comprehensive data extraction (CRIS-CODE) project, BMJ Open, 6, pp. 1-10, (2017); Gundlapalli A.V., Et al., Detecting the presence of an indwelling urinary catheter and urinary symptoms in hospitalized patients using natural language processing, J. Biomed. Informat., 71, pp. S39-S45, (2017); Divita G., Luo G., Tran L., Workman T.E., Gundlapalli A.V., Samore M.H., General symptom extraction from va electronic medical notes, MEDINFO 2017: Precision Healthcare Through Informat., pp. 356-360, (2017); Jonnalagadda S., Cohen T., Wu S., Gonzalez G., Enhancing clinical concept extraction with distributional semantics, J. Biomed. Informat., 45, 1, pp. 129-140, (2012); Fu X., Ananiadou S., Improving the extraction of clinical concepts from clinical records, Proc. BioTxtM14, pp. 47-53, (2014); Boag W., Wacome K., Naumann T., Rumshisky A., CLiNER: A lightweight tool for clinical named entity recognition, AMIA Joint Summits Clin. Res. Informat. (POSTER), (2015); Boag W., Sergeeva E., Kulshreshtha S., Szolovits P., Rumshisky A., Naumann T., Cliner 2. 0: Accessible and accurate clinical concept extraction, (2018); Wu Y., Jiang M., Lei J., Xu H., Named entity recognition in Chinese clinical text using deep neural network, Stud. Health Technol. Informat., 216, pp. 624-628, (2015); Chalapathy R., Borzeshi E.Z., Piccardi M., Bidirectional LSTMCRF for clinical concept extraction, Proc. Clinical Natural Language Process. Workshop, pp. 7-12, (2016); Steinkamp J.M., Bala W., Sharma A., Kantrowitz J.J., Task definition, annotated dataset, and supervised natural language processing models for symptom extraction from unstructured clinical notes, J. Biomed. Informat., 102, (2020); Yang X., Bian J., Hogan W.R., Wu Y., Clinical concept extraction using transformers, J. Amer. Med. Informat. Assoc., 27, 12, pp. 1935-1942, (2020); Si Y., Wang J., Xu H., Roberts K., Enhancing clinical concept extraction with contextual embeddings, J. Amer. Med. Informat. Assoc., 26, 11, pp. 1297-1304, (2019); Li X., Zhang H., Zhou X.-H., Chinese clinical named entity recognition with variant neural structures based on bert methods, J. Biomed. Informat., 107, (2020); Manning C.D., Surdeanu M., Bauer J., Finkel J.R., Bethard S., McClosky D., The stanford corenlp natural language processing toolkit, Proc. 52nd Annu. Meeting Assoc. Comput. Linguistics, Syst. Demonstrations, pp. 55-60, (2014); Alsentzer E., Et al., Publicly available clinical BERT embeddings, Proc. 2nd Clin. Natural Lang. Process. Workshop, pp. 72-78, (2019); Yan H., Deng B., Li X., Qiu X., TENER: Adapting transformer encoder for named entity recognition, (2019); Liu M., Tu Z., Wang Z., Xu X., LTP: A new active learning strategy for BERT-CRF based named entity recognition, (2020); Guo H., Accelerated continuous conditional random fields for load forecasting, Proc. IEEE 32nd Int. Conf. Data Eng., pp. 1492-1493, (2016); Gandhi P., Luo X., Storey S., Zhang Z., Han Z., Huang K., Identifying symptom clusters in breast cancer and colorectal cancer patients using EHR data, Proc. 10th ACM Int. Conf. Bioinf., Comput. Biol. Health Informat., pp. 405-413, (2019); Guo D., Et al., Disease inference with symptom extraction and bidirectional recurrent neural network, Proc. IEEE Int. Conf. Bioinf. Biomed. (BIBM), pp. 864-868, (2018); Guo D., Duan G., Yu Y., Li Y., Wu F.-X., Li M., A disease inference method based on symptom extraction and bidirectional long short term memory networks, Methods, 173, pp. 75-82, (2020); Lample G., Ballesteros M., Subramanian S., Kawakami K., Dyer C., Neural architectures for named entity recognition, Proc. Conf. North Amer. Chapter Assoc. Comput. Linguistics, Hum. Lang. Technol., pp. 260-270, (2016); Zhu H., Paschalidis I.C., Tahmasebi A., Clinical concept extraction with contextual word embedding, Proc. Mach. Learn. Health (ML4H) Workshop NeurIPS, pp. 1-6, (2018); Moen S., Ananiadou T.S.S., Distributional semantics resources for biomedical text processing, Proc. 5th Int. Symp. Languages Biol. Med., pp. 39-43, (2013); Johnson A.E., Et al., MIMIC-III, A freely accessible critical care database, Sci. Data, 3, (2016); Lee J., Et al., BioBERT: A pre-trained biomedical language representation model for biomedical text mining, Bioinformatics, 36, 4, pp. 1234-1240, (2020); Peng Y., Yan S., Lu Z., Transfer learning in biomedical natural language processing: An evaluation of BERT and ELMO on ten benchmarking datasets, Proc. BioNLP workshop, pp. 58-65, (2019); Seki K., Mostafa J., A probabilistic model for identifying protein names and their name boundaries, Proc. Comput. Syst. Bioinf., Proc. IEEE Bioinf. Conf. CSB2003, pp. 251-258, (2003); Tsai R.T.-H., Et al., Various criteria in the evaluation of biomedical named entity recognition, BMC Bioinf., 7, 1, pp. 1-8, (2006); Listings of WHO's response to COVID-19, (2021); Giorgi Rossi P., Et al., Characteristics and outcomes of a cohort ofCOVID-19 patients in the province of Reggio Emilia, Italy, PLoS One, 15, 8, (2020); Spinato G., Et al., Alterations in smell or taste in mildly symptomatic outpatients with SARS-COV-2 infection, JAMA, 323, 20, pp. 2089-2090, (2020); Menni C., Et al., Real-time tracking of self-reported symptoms to predict potential COVID-19, Nature Med., 26, 7, pp. 1037-1040, (2020); Sarker A., Lakamana S., Hogg-Bremer W., Xie A., Al-Garadi M.A., Yang Y.-C., Self-reported COVID-19 symptoms on twitter: An analysis and a research resource, J. Amer. Med. Informat. Assoc., 27, 8, pp. 1310-1315, (2020); Mackey T., Et al., Machine learning to detect self-reporting of symptoms, testing access, and recovery associated with COVID-19 on Twitter: Retrospective Big Data infoveillance study, JMIR Public Health Surveill., 6, 2, (2020); Al-Garadi M.A., Yang Y.-C., Lakamana S., Sarker A., A text classification approach for the automatic detection of Twitter posts containing self-reported COVID-19 symptoms, ACL 2020 Workshop NLP-COVID, (2020); Guo J.-W., Radloff C.L., Wawrzynski S.E., Cloyes K.G., Mining twitter to explore the emergence of COVID-19 symptoms, Public Health Nurs., 37, 6, pp. 934-940, (2020); Lerman K., Ghosh R., Information contagion: An empirical study of the spread of news on Digg and Twitter social networks, Proc. 4th Int. AAAI Conf. Weblogs Social Media, pp. 90-97, (2010); Romero D.M., Meeder B., Kleinberg J., Differences in themechanics of information diffusion across topics: Idioms, political hashtags, and complex contagion on Twitter, Proc. 20th Int. Conf. World Wide Web, Ser. WWW'11, pp. 695-704, (2011); Murthy D., Twitter, (2018); Park H.W., Park S., Chong M., Conversations and medical news frames on Twitter: Infodemiological study on COVID-19 in South Korea, J. Med. Internet Res., 22, 5, (2020); Abd-Alrazaq A., Alhuwail D., Househ M., Hamdi M., Shah Z., Top concerns of Tweeters during the COVID-19 pandemic: Infoveillance study, J. Med. Internet Res., 22, 4, (2020); Ferrara E., What types of COVID-19 conspiracies are populated by Twitter bots, (2020); Banda J.M., Et al., A large-scale COVID-19 Twitter chatter dataset for open scientific research. An international collaboration, Epidemiologia, 2, 3, pp. 315-324, (2021); Symptoms of COVID-19; Cer D.M., Et al., Universal sentence encoder for english, Proc. 2018 Conf. Empirical Methods Natural Langu. Process. (System Demonstrations), pp. 169-174, (2018); Vindegaard N., Benros M.E., COVID-19 pandemic and mental health consequences: Systematic review of the current evidence, Brain, Behav., Immun., 89, pp. 531-542, (2020); Cullen W., Gulati G., Kelly B., Mental health in the COVID-19 pandemic, QJM: Int. J. Med., 113, 5, pp. 311-312, (2020); Satar B., Criteria for establishing an association between COVID-19 and hearing loss, Amer. J. Otolaryngol., 41, 6, (2020); Goren A., Et al., A preliminary observation: Male pattern hair loss among hospitalized COVID-19 patients in Spain-A potential clue to the role of androgens in COVID-19 severity, J. Cosmetic Dermatol., 19, 7, pp. 1545-1547, (2020); YoussefAgha A.H., Jayawardene W.P., Lohrmann D.K., Role of social media in early warning of Norovirus outbreaks: A longitudinal Twitter-based infoveillance, Proc. Int. Conf. Data Science (ICDATA), Steering Committee World Congr. Comput. Sci., Comput. Eng. Appl. Comput. (WorldComp), pp. 1-5, (2013)	X. Luo; Department Of Computer Information Technology, Iupui, Indianapolis, 46202, United States; email: luo25@iupui.edu		Institute of Electrical and Electronics Engineers Inc.						21682194		ITIBF	34705659	English	IEEE J. Biomedical Health Informat.	Article	Final	All Open Access; Green Open Access	Scopus	2-s2.0-85118587974
Ibrahim Z.M.; Bean D.; Searle T.; Qian L.; Wu H.; Shek A.; Kraljevic Z.; Galloway J.; Norton S.; Teo J.T.; Dobson R.J.B.	Ibrahim, Zina M. (57211618186); Bean, Daniel (55971358800); Searle, Thomas (55922066200); Qian, Linglong (57226188126); Wu, Honghan (34874014100); Shek, Anthony (57221445250); Kraljevic, Zeljko (57217635988); Galloway, James (37016394700); Norton, Sam (15837698200); Teo, James T (11940769800); Dobson, Richard Jb (8931612400)	57211618186; 55971358800; 55922066200; 57226188126; 34874014100; 57221445250; 57217635988; 37016394700; 15837698200; 11940769800; 8931612400	A Knowledge Distillation Ensemble Framework for Predicting Short- and Long-Term Hospitalization Outcomes from Electronic Health Records Data	2022	IEEE Journal of Biomedical and Health Informatics	26	1		423	435	12	16	10.1109/JBHI.2021.3089287	https://www.scopus.com/inward/record.uri?eid=2-s2.0-85112215778&doi=10.1109%2fJBHI.2021.3089287&partnerID=40&md5=879678c124428ff29e9541f53a9a4fec	Department of Biostatistics and Health Informatics, King's College London, London, United Kingdom; Institute of Health Inforamtics, University College London, London, United Kingdom; Centre for Rheumatic Diseases, King's College London, London, United Kingdom; Department of Psychology, The Department of Inflammation Biology, King's College London, London, United Kingdom; NHS Foundation Trust, King's College Hospital, London, United Kingdom	Ibrahim Z.M., Department of Biostatistics and Health Informatics, King's College London, London, United Kingdom; Bean D., Department of Biostatistics and Health Informatics, King's College London, London, United Kingdom; Searle T., Department of Biostatistics and Health Informatics, King's College London, London, United Kingdom; Qian L., Department of Biostatistics and Health Informatics, King's College London, London, United Kingdom; Wu H., Institute of Health Inforamtics, University College London, London, United Kingdom; Shek A., Institute of Health Inforamtics, University College London, London, United Kingdom; Kraljevic Z., Department of Biostatistics and Health Informatics, King's College London, London, United Kingdom; Galloway J., Centre for Rheumatic Diseases, King's College London, London, United Kingdom; Norton S., Department of Psychology, The Department of Inflammation Biology, King's College London, London, United Kingdom; Teo J.T., NHS Foundation Trust, King's College Hospital, London, United Kingdom; Dobson R.J.B., Department of Biostatistics and Health Informatics, King's College London, London, United Kingdom, Institute of Health Inforamtics, University College London, London, United Kingdom	The ability to perform accurate prognosis is crucial for proactive clinical decision making, informed resource management and personalised care. Existing outcome prediction models suffer from a low recall of infrequent positive outcomes. We present a highly-scalable and robust machine learning framework to automatically predict adversity represented by mortality and ICU admission and readmission from time-series of vital signs and laboratory results obtained within the first 24 hours of hospital admission. The stacked ensemble platform comprises two components: a) an unsupervised LSTM Autoencoder that learns an optimal representation of the time-series, using it to differentiate the less frequent patterns which conclude with an adverse event from the majority patterns that do not, and b) a gradient boosting model, which relies on the constructed representation to refine prediction by incorporating static features. The model is used to assess a patient's risk of adversity and provides visual justifications of its prediction. Results of three case studies show that the model outperforms existing platforms in ICU and general ward settings, achieving average Precision-Recall Areas Under the Curve (PR-AUCs) of 0.891 (95% CI: 0.878-0.939) for mortality and 0.908 (95% CI: 0.870-0.935) in predicting ICU admission and readmission. © 2013 IEEE.	Clinical Outcome Prediction; Ensemble Learning; Gradient Boost; Imbalanced time-series; Long Short Term Memory networks (LSTM); Machine Learning; Mortality Prediction; Outlier Detection; Stacked Ensemble	Electronic Health Records; Hospitalization; Humans; Length of Stay; Machine Learning; Retrospective Studies; ROC Curve; Decision making; Diagnosis; Distillation; Distilleries; Intensive care units; Learning systems; Long short-term memory; Predictive analytics; Risk assessment; Time series; Areas under the curves; Clinical decision making; Dynamic signals; Electronic health record; Gradient boosting; Hospital admissions; Outcome prediction; Resource management; aged; area under the curve; Article; asthma; chronic kidney failure; chronic obstructive lung disease; clinical outcome; controlled study; coronavirus disease 2019; diagnostic test accuracy study; dyspnea; electronic health record; female; heart arrest; heart failure; hospital admission; hospital readmission; hospitalization; human; ICD-9; intensive care unit; long short term memory network; machine learning; major clinical study; male; mortality; pneumonia; prediction; receiver operating characteristic; reverse transcription polymerase chain reaction; sensitivity and specificity; Severe acute respiratory syndrome coronavirus 2; thorax pain; hospitalization; length of stay; machine learning; retrospective study; Forecasting					University College London Hospitals Biomedical Research Centre, UCLH BRC; Medical Research Council, MRC; National Institute for Health and Care Research, NIHR; King's College London; Manchester Biomedical Research Centre, BRC; King's College Hospital NHS Foundation Trust; King’s Medical Research Trust, (AI4VBH); UK Research and Innovation, UKRI, (MR/S00310X/1); Horizon 2020 Framework Programme, H2020, (116074); HDR, (MR/S004149/1); Wellcome Trust, WT, (PIII054)	Funding text 1: The work of Zina M. Ibrahim and Richard JB Dobson was supported by in part by the NIHR Biomedical Research Centre at SLaM, in part by Kings College London, London, U.K., and in part by the NIHR University College London Hospitals Biomedical Research Centre. The work of Richard JB Dobson was also supported in part by Health Data Research (HDR), U.K., and in part by The BigData@Heart Consortium under Grant 116074. The work of Daniel Bean was supported by a UKRI Innovation Fellowship as part of Health Data Research U.K. under Grant MR/S00310X/1. The work of Honghan Wu was supported by MRC and HDR U.K. under Grant MR/S004149/1, and in part by the Wellcome Institutional Translation Partnership Award (PIII054). The work of Anthony Shek was supported by a King\u2019s Medical Research Trust studentship. The work of JTHT was supported by the London AI Medical Imaging Centre for Value-Based Healthcare (AI4VBH), and in part by the NIHR Applied Research Collaboration South London at King\u2019s College Hospital NHS Foundation Trust.; Funding text 2: Manuscript received November 18, 2020; revised March 26, 2021 and May 22, 2021; accepted June 6, 2021. Date of publication June 15, 2021; date of current version January 5, 2022. The work of Zina M. Ibrahim and Richard JB Dobson was supported by in part by the NIHR Biomedical Research Centre at SLaM, in part by Kings College London, London, U.K., and in part by the NIHR University College London Hospitals Biomedical Research Centre. The work of Richard JB Dobson was also supported in part by Health Data Research (HDR), U.K., and in part by The BigData@Heart Consortium under Grant 116074. The work of Daniel Bean was supported by a UKRI Innovation Fellowship as part of Health Data Research U.K. under Grant MR/S00310X/1. The work of Honghan Wu was supported by MRC and HDR U.K. under Grant MR/S004149/1, and in part by the Wellcome Institutional Translation Partnership Award (PIII054). The work of Anthony Shek was supported by a King\u2019s Medical Research Trust studentship. The work of JTHT was	Aczon M., Et al., Dynamic mortality risk predictions in pediatric critical care using recurrent neural networks, CoRR, (2017); Armstrong R., Et al., The incidence of cardiac arrest in the intensive care unit: A systematic review and meta-analysis, Pediatr. Crit. Care Med., 20, 2, pp. 144-154, (2019); Audit: Key Statistics from the Case Mix Programme, (2013); Awad A., Et al., Early hospital mortality prediction of intensive care unit patients using an ensemble learning approach, Int. J. Med. Informat., 108, pp. 185-195, (2017); Bai T., Zhang S., Egleston B., Vucetic S., Interpretable representation learning for healthcare via capturing disease progression through time, Proc. ACM SIGKDD Int. Conf. Knowl. Discov. Data Mining, pp. 43-51, (2018); Baytas I., Xiao C., Zhang X., Wang F., Jain A., Zhou J., Patient subtyping via time-aware LSTM networks, Proc. ACM SIGKDD Int. Conf. Knowl. Discov. Data Mining, pp. 65-74, (2017); Brajer N., Et al., Prospective and external evaluation of a machine learning model to predict in-hospital mortality of adults at time of admission, JAMA Netw. Open, 3, 2, (2020); Carr E., Et al., Evaluation and improvement of the national early warning score (news2) for COVID-19: A multi-hospital study, BMC Biomed., 19, (2021); Choi E., Bahadori M.T., Kulas J.A., Schuetz A., Stewart W.F., Sun J., RETAIN: An interpretable predictive model for healthcare using reverse time attention mechanism, Proc. 30th Conf. Neural Inf. Process. Syst., (2016); Churpek M.M., Et al., Multicenter development and validation of a risk stratification tool for ward patients, Amer. J. Respir. Crit. Care Med., 190, 6, pp. 649-655, (2014); Clifton L., Clifton D.A., Pimentel M.A.F., Watkinson P.J., Tarassenko L., Gaussian processes for personalized e-health monitoring with wearable sensors, IEEE Trans. Biomed. Eng., 60, 1, pp. 193-197, (2013); Das R., Wales D., Machine learning landscapes and predictions for patient outcomes, Roy. Soc.Open Sci., 4, 7, (2017); Davis J., Goadrich M., The relationship between precision-recall and ROC curves, Proc. Mach. Learn., pp. 233-240, (2006); Dzeroski S., Zenko B., Is combining classifiers with stacking better than selecting the best one?, Mach. Learn., 54, pp. 255-273, (2004); Feng C., Et al., Log-transformation and its implications for data analysis, Shanghai Arch. Psychiatry, 26, 2, pp. 105-109, (2014); Fernandez H., Et al., Learning from Imbalanced Data Sets, (2018); Ferri C., Hernandez-Orallo J., Modroiu R., An experimental comparison of performance measures for classification, Pattern Recognit. Lett., 30, 1, pp. 27-38, (2009); Galloway J., Et al., A clinical risk score to identify patients with covid-19 at high risk of critical care admission or death: An observational cohort study, J. Infect., 81, 2, pp. 282-288, (2020); Ghrib Z., Jaziri R., Romdhane R., Hybrid approach for anomaly detection in time series data, Proc. Int. Joint Conf. Neural Netw., pp. 1-7, (2020); Gong J., Et al., Correlation analysis between disease severity and inflammation-related parameters in patients with COVID-19 pneumonia, BMC Infect. Dis., 20, (2020); Griffiths P., Et al., Nurse staffing, nursing assistants and hospital mortality: Retrospective longitudinal cohort study, BMJ Qual. Saf., 28, 8, pp. 609-617, (2019); Guo T., Et al., Cardiovascular implications of fatal outcomes of patients with coronavirus disease 2019 (COVID-19), JAMA Cardiol., 5, 7, pp. 811-818, (2020); Guo T., Lin T., Antulov-Fantulin N., Exploring interpretable LSTM neural networks over multi-variable data, Proc. Mach. Learn. Res., pp. 2494-2504, (2019); Haibo H., Yunqian M., Imbalanced Learning: Foundations, Algorithms, and Applications, (2013); Higgins T.L., Et al., Assessment of the accuracy of using ICD-9 diagnosis codes to identify pneumonia etiology in patients hospitalized with pneumonia, JAMA Netw. Open, 3, 7, (2020); Ho K., Et al., The effect of comorbidities on risk of intensive care readmission during the same hospitalization: A linked data cohort study, J. Crit. Care, 24, 1, pp. 101-107, (2009); Hodgson L., Et al., NEWS 2-too little evidence to implement?, Clin. Med., 18, 5, pp. 371-373, (2018); Liu J., Et al., Clinical outcomes of COVID-19 in Wuhan, China: A large cohort study, Ann. Intensive Care, 10, pp. 282-288, (2020); Rojasm J., Carey K., Edelson D., Venable L., Howell M., Churpek M., Predicting intensive care unit readmission with machine learning using electronic health record data, Ann. Amer. Thoracic Soc., 15, 7, pp. 846-853, (2018); Johnson A., Et al., MIMIC-III, A freely accessible critical care database, Sci. Data, 3, 1, (2016); Johnson J., Et al., Artificial neural networks improve early outcome prediction and risk classification in out-of-hospital cardiac arrest patients admitted to intensive care, Crit. Care, 24, 1, (2020); Ke G., Et al., LightGBM: A highly efficient gradient boosting decision tree, Adv. Neural Inf. Process. Syst., 30, pp. 3146-3154, (2017); Kieu T., Yang B., Guo C., Jensen C., Outlier detection for time series with recurrent autoencoder ensembles, Proc. Int. Joint Conf. Artif. Intell., 7, pp. 2725-2732, (2019); Kieu T., Yang B., Jensen C.S., Outlier detection for multidimensional time series using deep neural networks, Proc. IEEE Conf.Mobile Data Manage., pp. 125-134, (2018); Kobylarz J., Et al., A machine learning early warning system:Multicenter validation in brazilian hospitals, Proc. IEEE Int. Symp. Comput.-Based Med. Syst., 6, pp. 321-326, (2020); Kong G., Lin K., Hu Y., Using machine learning methods to predict in-hospital mortality of sepsis patients in the ICU, BMC Med. Informat. Decis. Mak., 20, 1, (2020); Lee W.C., Et al., The number of comorbidities predicts renal outcomes in patients with stage 3-5 chronic kidney disease, J. Clin. Med., 7, 12, (2018); Leontjeva A., Kuzovkin I., Combining static and dynamic features for multivariate sequence classification, Proc. IEEE Int. Conf. Data Sci. Adv. Anal., 10, pp. 21-30, (2016); Li X., Zhu D., Levy P., Predicting clinical outcomes with patient stratification via deep mixture neural networks, Proc. Amer. Med. Informtics Annu. Symp., pp. 367-376, (2020); Liu V., Et al., Comparison of early warning scoring systems for hospitalized patients with and without infection at risk for in-hospital mortality and transfer to the intensive care unit, JAMA Netw. Open, 3, 5, (2020); Luo Y., Et al., Predicting ICU mortality risk by grouping temporal trends from a multivariate panel of physiologic measurements, Proc. AAAI Conf. Artif. Intell., pp. 42-50, (2016); Malhotra P., Et al., LSTM-Based encoder-decoder for multi-sensor anomaly detection, CoRR, (2016); Mallappallil M., Et al., Chronic kidney disease in the elderly: Evaluation and management, Clin. Pract., 11, 5, pp. 525-535, (2014); Moreno-Garcia M., Et al., Machine learning methods for mortality prediction of polytraumatized patients in intensive care units-dealing with imbalanced and high-dimensional data, Proc. Intell. Data Eng. Automated Learn., pp. 309-317, (2014); Muthumbi E., Et al., Risk factors for community-acquired pneumonia among adults in Kenya: A case-control study, Pneumonia, 9, (2017); Nogas J., Khan S., Mihailidis A., Fall detection from thermal camera using convolutional LSTM autoencoder, Proc. Workshop AI Aging, Rehabil. Independent Assist. Living, Easy Chair, (2019); Oh E., Lee H., An imbalanced data handling framework for industrial big data using a Gaussian process regression-based generative adversarial network, Symmetry, 12, 4, (2020); Ozenne B., Subtil F., Maucort-Boulch D., The precision-recall curve overcame the optimism of the receiver operating characteristic curve in rare diseases, J. Clin. Epidemiol., 68, 8, pp. 855-859, (2015); Perrotta F., Et al., COVID-19 and the elderly: Insights into pathogenesis and clinical decision-making, Aging Clin. Exp. Res., 32, 8, pp. 1599-1608, (2020); Pirracchio R., Mortality Prediction in the ICU Based on MIMIC-II Results from the Super ICU Learner Algorithm (SICULA) Project, pp. 295-313, (2016); Raj R., Et al., Machine learning-based dynamic mortality prediction after traumatic brain injury, Nature Sci. Rep., 9, (2019); Rasmussen C.E., Gaussian Processes in Machine Learning, pp. 63-71, (2004); Romero-Brufau S., Huddleston J., Escobar G., Liebow M., Why the c-statistic is not informative to evaluate early warning scores and what metrics to use, Crit. Care, 19, 1, (2015); National Early Warning Score (NEWS) 2: Standardising the Assessment of Acute-illness Severity in the NHS, (2017); Rudin C., Stop explaining black box machine learning models for high stakes decisions and use interpretable models instead, Nature Mach. Intell., 1, pp. 206-215, (2019); Wongvibulsin S., Wu K., Zeger S., Improving clinical translation of machine learning approaches through clinician-tailored visual displays of black box algorithms: Development and validation, J. Med. Informat. Res., 8, 6, (2020); Schmidt-Erfurth U., Et al., Artificial intelligence in retina, Prog. Retinal Eye Res., 67, pp. 1-29, (2018); Schwab P., Et al., Beat by beat: Classifying cardiac arrhythmias with recurrent neural networks, Comput. Cardiol., pp. 1-4, (2017); Shamout F., Et al., An artificial intelligence system for predicting the deterioration of COVID-19 patients in the emergency department, Nature Digit. Med., 4, (2021); Shamout F.E., Zhu T., Sharma P., Watkinson P.J., Clifton D.A., Deep interpretable early warning system for the detection of clinical deterioration, IEEE J. Biomed.Health Informat., 24, 2, pp. 437-446, (2020); Shashikumar S.P., Et al., Detection of paroxysmal atrial fibrillation using attention-based bidirectional recurrent neural networks, Proc. 24th ACMSIGKDD Int. Conf. Knowl. Discov.DataMining, pp. 715-723, (2018); Snorovikhina V., Zaytsev A., Unsupervised anomaly detection for Â discrete sequence healthcare data, Proc. Anal. Images, Social Netw. Texts, pp. 391-403, (2021); Storms A.D., Et al., Rates and risk factors associated with hospitalization for pneumoniawith ICU admission among adults, BMCPulmonaryMed., 17, (2017); Thorsen-Meyer H., Et al., Dynamic and explainable machine learning prediction ofmortality in patients in the intensive care unit:Aretrospective study of high-frequency data in electronic patient records, Lancet Digit. Health, 2, 4, pp. E179-E191, (2020); Lekhatummalapalli S., Peralta C.A., An electronic CKD phenotype: A step forward in improving kidney care, Clin. J. Amer. Soc. Nephrol., 14, 9, pp. 1277-1279, (2019); Turgeman L., May J., A mixed-ensemble model for hospital readmission, Artif. Intell. Med., 72, pp. 72-82, (2016); Waa Der J.Van, Schoonderwoerd T., Van Diggelen J., Neerincx M., Interpretable confidence measures for decision support systems, Int. J. Hum.-Comput. Stud., 144, (2020); Xie X., Et al., Real-time illegal parking detection system based on deep learning, Proc. ACM Deep Learn. Technol., pp. 23-27, (2017); Yadaw A., Et al., Clinical features of COVID-19 mortality: Development and validation of a clinical predictionmodel, Lancet Digit. Health, 2, 1, pp. E516-E525, (2020); Yan L., Zhang H., Yuan Y., An interpretable mortality prediction model for COVID-19 patients, Nature Mach. Intell., 2, pp. 283-288, (2020)	Z.M. Ibrahim; Department of Biostatistics and Health Informatics, King's College London, London, United Kingdom; email: zina.ibrahim@kcl.ac.uk		Institute of Electrical and Electronics Engineers Inc.						21682194		ITIBF	34129509	English	IEEE J. Biomedical Health Informat.	Article	Final	All Open Access; Hybrid Gold Open Access	Scopus	2-s2.0-85112215778
Mayampurath A.; Ajith A.; Anderson-Smits C.; Chang S.-C.; Brouwer E.; Johnson J.; Baltasi M.; Volchenboum S.; Devercelli G.; Ciaccio C.E.	Mayampurath, Anoop (8605166600); Ajith, Aswathy (57205302855); Anderson-Smits, Colin (37074125400); Chang, Shun-Chiao (57915995100); Brouwer, Emily (15755339900); Johnson, Julie (57225011356); Baltasi, Michael (57915995200); Volchenboum, Samuel (6506930602); Devercelli, Giovanna (6508248484); Ciaccio, Christina E. (14631476700)	8605166600; 57205302855; 37074125400; 57915995100; 15755339900; 57225011356; 57915995200; 6506930602; 6508248484; 14631476700	Early Diagnosis of Primary Immunodeficiency Disease Using Clinical Data and Machine Learning	2022	Journal of Allergy and Clinical Immunology: In Practice	10	11		3002	3007.e5		15	10.1016/j.jaip.2022.08.041	https://www.scopus.com/inward/record.uri?eid=2-s2.0-85139324132&doi=10.1016%2fj.jaip.2022.08.041&partnerID=40&md5=cd9061ec70e98dd39ceef003e1ae485f	Department of Pediatrics, University of Chicago, Chicago, Ill; Center for Research Informatics, University of Chicago, Chicago, Ill; Takeda Development Center Americas, Inc., Cambridge, Mass, United States	Mayampurath A., Department of Pediatrics, University of Chicago, Chicago, Ill; Ajith A., Center for Research Informatics, University of Chicago, Chicago, Ill; Anderson-Smits C., Takeda Development Center Americas, Inc., Cambridge, Mass, United States; Chang S.-C., Takeda Development Center Americas, Inc., Cambridge, Mass, United States; Brouwer E., Takeda Development Center Americas, Inc., Cambridge, Mass, United States; Johnson J., Center for Research Informatics, University of Chicago, Chicago, Ill; Baltasi M., Center for Research Informatics, University of Chicago, Chicago, Ill; Volchenboum S., Department of Pediatrics, University of Chicago, Chicago, Ill; Devercelli G., Takeda Development Center Americas, Inc., Cambridge, Mass, United States; Ciaccio C.E., Department of Pediatrics, University of Chicago, Chicago, Ill	Background: Primary immunodeficiency diseases (PIDD) are a group of immune-related disorders that have a current median delay of diagnosis between 6 and 9 years. Early diagnosis and treatment of PIDD has been associated with improved patient outcomes. Objective: To develop a machine learning model using elements within the electronic health record data that are related to prior symptomatic treatment to predict PIDD. Methods: We conducted a retrospective study of patients with PIDD identified using inclusion criteria of PIDD-related diagnoses, immunodeficiency-specific medications, and low immunoglobulin levels. We constructed a control group of age-, sex-, and race-matched patients with asthma. The primary outcome was the diagnosis of PIDD. We considered comorbidities, laboratory tests, medications, and radiological orders as features, all before diagnosis and indicative of symptom-related treatment. Features were presented sequentially to logistic regression, elastic net, and random forest classifiers, which were trained using a nested cross-validation approach. Results: Our cohort consisted of 6422 patients, of whom 247 (4%) were diagnosed with PIDD. Our logistic regression model with comorbidities demonstrated good discrimination between patients with PIDD and those with asthma (c-statistic: 0.62 [0.58-0.65]). Adding laboratory results, medications, and radiological orders improved discrimination (c-statistic: 0.70 vs 0.62, P < .001), sensitivity, and specificity. Extending to the advanced machine learning models did not improve performance. Conclusions: We developed a prediction model for early diagnosis of PIDD using historical data that are related to symptomatic care, which has potential to fill an important need in reducing the time to diagnose PIDD, leading to better outcomes for immunodeficient patients. © 2022 The Authors	Common variable immunodeficiency (CVID); Electronic health record (EHR); Immunodeficiency; Machine learning; Primary immunodeficiency diseases (PIDD); Specific antibody deficiency	Asthma; Early Diagnosis; Humans; Immunologic Deficiency Syndromes; Machine Learning; Primary Immunodeficiency Diseases; Retrospective Studies; alanine aminotransferase; albumin; alkaline phosphatase; aspartate aminotransferase; bilirubin; creatinine; hemoglobin A1c; potassium; protein; sodium; adult; agammaglobulinemia; anion gap; area under the curve; Article; asthma; calcium blood level; case control study; chloride blood level; clinical study; cohort analysis; common variable immunodeficiency; comorbidity; computer assisted tomography; controlled study; cross validation; demographics; diagnostic test accuracy study; discrimination learning; early diagnosis; elastic tissue; electronic health record; ethnicity; female; glucose blood level; hematocrit; hemoglobin blood level; human; immune deficiency; immunoglobulin deficiency; laboratory test; lactate blood level; leukocyte count; logistic regression analysis; machine learning; major clinical study; male; neutrophil count; observational study; platelet count; race; random forest; receiver operating characteristic; retrospective study; sensitivity and specificity; sodium blood level; stem cell; thorax radiography; urea nitrogen blood level; asthma; complication; early diagnosis; immune deficiency; machine learning		alanine aminotransferase, 9000-86-6, 9014-30-6; alkaline phosphatase, 9001-78-9; aspartate aminotransferase, 9000-97-9; bilirubin, 18422-02-1, 635-65-4; creatinine, 19230-81-0, 60-27-5; hemoglobin A1c, 62572-11-6; potassium, 7440-09-7; protein, 67254-75-5; sodium, 7440-23-5			National Institutes of Health, NIH, (K01HL148390); Food Allergy Research and Education, FARE; AbbVie; Takeda Pharmaceutical Company, TPC	Funding text 1: Conflicts of interest: A. Mayampurath is supported by the National Institutes of Health (NIH) K01HL148390 and reports personal fees from Litmus Health outside of submitted work. S. Volchenboum reported personal fees from Sanford Health, CVS Accordant, and AbbVie, and stock in Litmus Health all outside the submitted work. C. E. Ciaccio receives research grant support from the NIH, Food Allergy Research and Education (FARE), Paul and Mary Yovovich, and Takeda and has served as a medical consultant/advisor for Aimmune Therapeutics, Genentech, Novartis, ALK, DBV Technologies, Siolta, Clostrabio, and FARE. C. Anderson-Smits, S.-C. Chang, E. Brouwer, and G. Devercelli are employees of Takeda Development Center Americas, Inc., and have stock ownership in Takeda. The rest of the authors declare that they have no relevant conflicts of interest. Takeda Development Center Americas, Inc. provided funding for this collaborative research project.; Funding text 2: Conflicts of interest: A. Mayampurath is supported by the National Institutes of Health (NIH) K01HL148390 and reports personal fees from Litmus Health outside of submitted work. S. Volchenboum reported personal fees from Sanford Health, CVS Accordant, and AbbVie, and stock in Litmus Health all outside the submitted work. C. E. Ciaccio receives research grant support from the NIH, Food Allergy Research and Education (FARE), Paul and Mary Yovovich, and Takeda and has served as a medical consultant/advisor for Aimmune Therapeutics , Genentech , Novartis , ALK, DBV Technologies , Siolta, Clostrabio, and FARE. C. Anderson-Smits, S.-C. Chang, E. Brouwer, and G. Devercelli are employees of Takeda Development Center Americas, Inc., and have stock ownership in Takeda. The rest of the authors declare that they have no relevant conflicts of interest.	Kobrynski L., Powell R.W., Bowen S., Prevalence and morbidity of primary immunodeficiency diseases, United States 2001-2007, J Clin Immunol, 34, pp. 954-961, (2014); Cunningham-Rundles C., Bodian C., Common variable immunodeficiency: clinical and immunological features of 248 patients, Clin Immunol, 92, pp. 34-48, (1999); Slade C.A., Bosco J.J., Binh Giang T., Kruse E., Stirling R.G., Cameron P.U., Et al., Delayed diagnosis and complications of predominantly antibody deficiencies in a cohort of Australian adults, Front Immunol, 9, (2018); Rider N.L., Miao D., Dodds M., Modell V., Modell F., Quinn J., Et al., Calculation of a primary immunodeficiency “risk vital sign” via population-wide analysis of claims data to aid in clinical decision support, Front Pediatr, 7, (2019); Buckley R.H., Schiff R.I., The use of intravenous immune globulin in immunodeficiency diseases, N Engl J Med, 325, pp. 110-117, (1991); Gardulf A., Nicolay U., Asensio O., Bernatowska E., Bock A., Carvalho B.C., Et al., Rapid subcutaneous IgG replacement therapy is effective and safe in children and adults with primary immunodeficiencies—a prospective, multi-national study, J Clin Immunol, 26, pp. 177-185, (2006); Orange J.S., Grossman W.J., Navickis R.J., Wilkes M.M., Impact of trough IgG on pneumonia incidence in primary immunodeficiency: a meta-analysis of clinical studies, Clin Immunol, 137, pp. 21-30, (2010); van Wilder P., Odnoletkova I., Mouline M., de Vries E., Immunoglobulin replacement therapy is critical and cost-effective in increasing life expectancy and quality of life in patients suffering from common variable immunodeficiency disorders (CVID): a health-economic assessment, PLoS One, 16, (2021); Rider N.L., Srinivasan R., Khoury P., Artificial intelligence and the hunt for immunological disorders, Curr Opin Allergy Clin Immunol, 20, pp. 565-573, (2020); Rider N.L., Cahill G., Motazedi T., Wei L., Kurian A., Noroski L.M., Et al., PI prob: a risk prediction and clinical guidance system for evaluating patients with recurrent infections, PLoS One, 16, (2021); Elixhauser comorbidity software, (2017); DeLong E.R., DeLong D.M., Clarke-Pearson D.L., Comparing the areas under two or more correlated receiver operating characteristic curves: a nonparametric approach, Biometrics, 44, pp. 837-845, (1988); Stray-Pedersen A., Sorte H.S., Samarakoon P., Gambin T., Chinn I.K., Akdemir Z.H.C., Et al., Primary immunodeficiency diseases—genomic approaches delineate heterogeneous Mendelian disorders, J Allergy Clin Immunol, 139, pp. 232-245, (2017); Vorsteveld E.E., Hoischen A., van der Made C.I., Next-generation sequencing in the field of primary immunodeficiencies: current yield, challenges, and future perspectives, Clinic Rev Allerg Immunol, 61, pp. 212-225, (2021)	C.E. Ciaccio; Department of Pediatrics, University of Chicago, Chicago, 5841 South Maryland Ave, MS 5042, 60637; email: cciaccio@bsd.uchicago.edu		American Academy of Allergy, Asthma and Immunology						22132198			36108921	English	J. Allergy Clin. Immunol. Pract.	Article	Final	All Open Access; Hybrid Gold Open Access	Scopus	2-s2.0-85139324132
Kranthi Kumar L.; Alphonse P.J.A.	Kranthi Kumar, Lella (57225192891); Alphonse, P.J.A. (57200760920)	57225192891; 57200760920	COVID-19 disease diagnosis with light-weight CNN using modified MFCC and enhanced GFCC from human respiratory sounds	2022	European Physical Journal: Special Topics	231	18-20		3329	3346	17	34	10.1140/epjs/s11734-022-00432-w	https://www.scopus.com/inward/record.uri?eid=2-s2.0-85123462489&doi=10.1140%2fepjs%2fs11734-022-00432-w&partnerID=40&md5=7df3949f2f8ff5b40551906bd12c2e17	Health Analytics Research Labs, Department of Computer Applications, NIT Tiruchirappalli, Tamil Nadu, Tiruchirappalli, 620015, India	Kranthi Kumar L., Health Analytics Research Labs, Department of Computer Applications, NIT Tiruchirappalli, Tamil Nadu, Tiruchirappalli, 620015, India; Alphonse P.J.A., Health Analytics Research Labs, Department of Computer Applications, NIT Tiruchirappalli, Tamil Nadu, Tiruchirappalli, 620015, India	In the last 2 years, medical researchers and clinical scientists have paid close attention to the problem of respiratory sound classification to classify COVID-19 disease symptoms. In the physical world, very few AI-based (Artificial Intelligence) techniques are often used to detect COVID-19/SARS-CoV-2 respiratory disease symptoms from the human respiratory system-generated acoustic sounds such as acoustic voice sound, breathing (inhale and exhale) sounds, and cough sound. We propose a light-weight Convolutional Neural Network (CNN) with Modified-Mel-frequency Cepstral Coefficient (M-MFCC) using different depths and kernel sizes to classify COVID-19 and other respiratory sound disease symptoms such as Asthma, Pertussis, and Bronchitis. The proposed network outperforms conventional feature extraction models and existing Deep Learning (DL) models for COVID-19/SARS-CoV-2 classification accuracy in the range of 4–10%. The model’s performance is compared with the COVID-19 crowdsourced benchmark dataset and gives a competitive performance. We applied different receptive fields and depths in the proposed model to get different contextual information that should aid in classification. And our experiments suggested 1 × 12 receptive fields and a depth of 5-Layer for the light-weight CNN to extract and identify the features from respiratory sound data. The model is also trained and tested with different modalities of data to showcase its effectiveness in classification. © 2022, The Author(s), under exclusive licence to EDP Sciences, Springer-Verlag GmbH Germany, part of Springer Nature.									Coronavirus Disease (COVID-19), (2019); Wang Y., Hu M., Li Q., Abnormal Respiratory Patterns Classifier May Contribute to Large-Scale Screening of People Infected with COVID-19 in an Accurate and Unobtrusive Manner, (2020); Jiang Z., Hu M., Lei F., Combining Visible Light and Infrared Imaging for Efficient Detection of Respiratory Infections Such as COVID-19 on Portable Device, (2020); Imran A., Posokhova I., Qureshi H.N., Et al., AI4COVID-19: AI enabled preliminary diagnosis for COVID-19 from cough samples via an app, Inform. Med. Unlocked, 20, (2020); Shuja J., Alanazi E., Alasmary W., Et al., COVID-19 open source data sets: a comprehensive survey, Appl. Intell., 21, pp. 1-30, (2020); Rasheed J., Jamil A., Hameed A.A., Et al., A survey on artificial intelligence approaches in supporting frontline workers and decision makers for the COVID-19 pandemic, Chaos Solitons Fractals, 141, (2020); Alafif T., Tehame A.M., Bajaba S., Et al., Machine and deep learning towards COVID-19 diagnosis and treatment: survey, challenges, and future directions, Int. J. Environ. Res. Public Health, 18, (2021); Ritwik K.V.S., Shareef B.K., Deepu V., COVID-19 patient detection from telephone quality speech data, Arxiv, (2020); Kranthi Kumar L., Alphonse P.J.A., A literature review on COVID-19 disease diagnosis from respiratory sound data, AIMS Bioeng., 8, 2, pp. 140-153, (2021); Easwaramoorthy D., Gowrisankar A., Manimaran A., Nandhini S., Rondoni L., Banerjee S., An exploration of fractal-based prognostic model and comparative analysis for second wave of COVID-19 diffusion, Nonlinear Dyn., 2021, pp. 1-21, (2021); Kavitha C., Gowrisankar A., Banerjee S., The second and third waves in India: when will the pandemic be culminated?, Eur. Phys. J. Plus, 136, (2021); Gowrisankar A., Rondoni L., Banerjee S., Can India develop herd immunity against COVID-19?, Eur. Phys. J. Plus, 135, 6, (2020); SreeJagadeesh M., Alphonse P.J.A., COVID-19 outbreak: an ensemble pre-trained deep learning model for detecting informative tweets,, Appl. Soft Comput., 107, (2021); KranthiKumar L., Alphonse P.J.A., Automatic COVID-19 disease diagnosis using 1D convolutional neural network and augmentation with human respiratory sound based on parameters: cough, breath, and voice, AIMS Public Health, 8, 2, pp. 240-264, (2021); Huang Y., Meng S., Zhang Y., Et al., The Respiratory Sound Features of COVID-19 Patients Fill Gaps between Clinical Data and Screening Methods, (2020); Rebecca N., Et al., Symptom-based screening tool for asthma syndrome among young children in Uganda, NPJ Prim. Care Respir. Med., 30, (2020); Shi J., Zheng X., Li Y., Et al., Multimodal neuroimaging feature learning with multimodal stacked deep polynomial networks for diagnosis of Alzheimer’s disease, IEEE J. Biomed. Health Inform., 22, pp. 173-183, (2018); Brabenec L., Mekyska J., Galaz Z., Et al., Speech disorders in Parkinson’s disease: early diagnostics and effects of medication and brain stimulation, J. Neural. Transm. (Vienna), 124, pp. 303-334, (2017); Erdogdu S.B., Serbes G., Sakar C.O., Analyzing the effectiveness of vocal features in early telediagnosis of Parkinson’s disease, PLoS ONE, 12, (2017); Klara V., Viktor I., Krisztina M., Voice Disorder Detection on the Basis of Continuous Speech, (2011); Liu R., Cai S., Zhang K., Hu N., InDetection of Adventitious Respiratory Sounds based on Convolutional Neural Network, 2019 International Conference on Intelligent Informatics and Biomedical Sciences (ICIIBMS), pp. 298-303, (2019); Pasterkamp H., Kraman S.S., Wodicka G.R., Respiratory sounds: advances beyond the stethoscope, Am. J. Respir. Crit. Care Med., 156, 3, pp. 974-987, (1997); KranthiKumar L., Alphonse P.J.A., A literature review on COVID-19 disease diagnosis from respiratory sound data, AIMS Bioeng., 8, 2, pp. 140-153, (2021); Brown C., Chauhan J., Grammenos A., Et al., Exploring Automatic Diagnosis of COVID-19 from Crowdsourced Respiratory Sound Data, Proceedings of the 26Th ACM SIGKDD International Conference on Knowledge Discovery & Data Mining, (2020); Lara O., Et al., The COUGHVID crowdsourcing dataset: A corpus for the study of large scale cough analysis algorithms, (2020); Wang Y., Abnormal Respiratory Patterns Classifier May Contribute to Large-Scale Screening of People Infected With COVID-19 in an Accurate and Unobtrusive Manner, Arxiv, 5534, (2020); Imran A., AI4COVID-19: AI-Enabled Preliminary Diagnosis for COVID-19 from Cough Samples via an App, Arxiv:2004.01275V6 [Eess.As], (2020); Bader M., Et al., Studying the Similarity of COVID-19 Sounds based on Correlation Analysis of MFCC, Arxiv:2010.08770V1, (2020); Jiang X., Virufy: Global Applicability of Crowdsourced and Clinical Datasets for AI Detection of COVID-19 from Cough, 2011, (2020); Al Ismail M., Detection of COVID-19 through the Analysis of Vocal Fold Oscillations, Arxiv, (2020); Laguarta J., Hueto F., Subirana B., COVID-19 Artificial Intelligence Diagnosis using only Cough Recordings, IEEE Open Journal of Engineering in Medicine and Biology, (2020); Hassan A., Shahin I., Alsabek M.B., COVID-19 Detection System using Recurrent Neural Networks, 2020 International Conference on Communications, Computing, Cybersecurity, and Informatics (CCCI), Sharjah, United Arab Emirates, pp. 1-5, (2020); Quartieri T.F., Talker T., Palmer J.S., A framework for biomarkers of COVID-19 based on coordination of speech-production subsystems, IEEE Open J. Eng. Med. Biol., 1, pp. 203-206, (2020); Lella K.K., Pja A., Automatic COVID-19 disease diagnosis using 1D convolutional neural network and augmentation with human respiratory sound based on parameters: cough, breath, and voice, AIMS Public Health, 8, 2, pp. 240-264, (2021); Lella K.K., Pja A., Automatic diagnosis of COVID-19 disease using deep convolutional neural network with multi-feature channel from respiratory sound data: Cough, voice, and breath. Alexandria Eng, J. ISSN, pp. 1110-0168, (2021); Han J., Qian K., Song M., An Early Study on Intelligent Analysis of Speech under COVID-19: Severity, Sleep Quality, Fatigue, and Anxiety, Arxiv, 2005, (2020); Susanta Sarangi M., Sahidullah G.S., Optimization of data-driven filterbank for automatic speaker verification, Dig. Signal Process., 104, (2020); Dua M., Aggarwal R.K., Performance evaluation of Hindi speech recognition system using optimized filterbanks, Eng. Sci. Technol. Int. J., 21, 3, pp. 389-398, (2018); Adiga A., Magimai M., Seelamantula C.S., Gammatone wavelet Cepstral Coefficients for robust speech recognition, 2013 IEEE International Conference of IEEE Region 10 (TENCON 2013), pp. 1-4, (2013); Krobba A., Debyeche M., Selouani S.A., Mixture linear prediction Gammatone Cepstral features for robust speaker verification under transmission channel noise, Multimed. Tools Appl., 79, pp. 18679-18693, (2020); Kranthi Kumar L., COVID-19 disease diagnosis with light-weight CNN. Figshare, Journal Contribution, (2022)			Springer Science and Business Media Deutschland GmbH						19516355				English	Eur. Phys. J.: Spec. Top.	Article	Final	All Open Access; Bronze Open Access; Green Open Access	Scopus	2-s2.0-85123462489
Smith L.A.; Oakden-Rayner L.; Bird A.; Zeng M.; To M.-S.; Mukherjee S.; Palmer L.J.	Smith, Luke A (57907889900); Oakden-Rayner, Lauren (57605502700); Bird, Alix (57906903200); Zeng, Minyan (57208244186); To, Minh-Son (55669090500); Mukherjee, Sutapa (7401816826); Palmer, Lyle J (7202347641)	57907889900; 57605502700; 57906903200; 57208244186; 55669090500; 7401816826; 7202347641	Machine learning and deep learning predictive models for long-term prognosis in patients with chronic obstructive pulmonary disease: a systematic review and meta-analysis	2023	The Lancet Digital Health	5	12		e872	e881	9	21	10.1016/S2589-7500(23)00177-2	https://www.scopus.com/inward/record.uri?eid=2-s2.0-85177784980&doi=10.1016%2fS2589-7500%2823%2900177-2&partnerID=40&md5=7e7a1171cfaeb2a13d5eda566cd76de4	Australian Institute for Machine Learning, University of Adelaide, Adelaide, SA, Australia; School of Public Health, University of Adelaide, Adelaide, SA, Australia; Health Data and Clinical Trials, Flinders University, Bedford Park, SA, Australia; South Australia Medical Imaging, Flinders Medical Centre, Bedford Park, SA, Australia; Department of Respiratory and Sleep Medicine, Southern Adelaide Local Health Network (SALHN), Bedford Park, SA, Australia; Adelaide Institute for Sleep Health/Flinders Health and Medical Research Institute, College of Medicine and Public Health, Flinders University, Bedford Park, SA, Australia	Smith L.A., Australian Institute for Machine Learning, University of Adelaide, Adelaide, SA, Australia, School of Public Health, University of Adelaide, Adelaide, SA, Australia; Oakden-Rayner L., Australian Institute for Machine Learning, University of Adelaide, Adelaide, SA, Australia, School of Public Health, University of Adelaide, Adelaide, SA, Australia; Bird A., Australian Institute for Machine Learning, University of Adelaide, Adelaide, SA, Australia, School of Public Health, University of Adelaide, Adelaide, SA, Australia; Zeng M., Australian Institute for Machine Learning, University of Adelaide, Adelaide, SA, Australia, School of Public Health, University of Adelaide, Adelaide, SA, Australia; To M.-S., Health Data and Clinical Trials, Flinders University, Bedford Park, SA, Australia, South Australia Medical Imaging, Flinders Medical Centre, Bedford Park, SA, Australia; Mukherjee S., Department of Respiratory and Sleep Medicine, Southern Adelaide Local Health Network (SALHN), Bedford Park, SA, Australia, Adelaide Institute for Sleep Health/Flinders Health and Medical Research Institute, College of Medicine and Public Health, Flinders University, Bedford Park, SA, Australia; Palmer L.J., Australian Institute for Machine Learning, University of Adelaide, Adelaide, SA, Australia, School of Public Health, University of Adelaide, Adelaide, SA, Australia	Background: Machine learning and deep learning models have been increasingly used to predict long-term disease progression in patients with chronic obstructive pulmonary disease (COPD). We aimed to summarise the performance of such prognostic models for COPD, compare their relative performances, and identify key research gaps. Methods: We conducted a systematic review and meta-analysis to compare the performance of machine learning and deep learning prognostic models and identify pathways for future research. We searched PubMed, Embase, the Cochrane Library, ProQuest, Scopus, and Web of Science from database inception to April 6, 2023, for studies in English using machine learning or deep learning to predict patient outcomes at least 6 months after initial clinical presentation in those with COPD. We included studies comprising human adults aged 18–90 years and allowed for any input modalities. We reported area under the receiver operator characteristic curve (AUC) with 95% CI for predictions of mortality, exacerbation, and decline in forced expiratory volume in 1 s (FEV1). We reported the degree of interstudy heterogeneity using Cochran's Q test (significant heterogeneity was defined as p≤0·10 or I2>50%). Reporting quality was assessed using the TRIPOD checklist and a risk-of-bias assessment was done using the PROBAST checklist. This study was registered with PROSPERO (CRD42022323052). Findings: We identified 3620 studies in the initial search. 18 studies were eligible, and, of these, 12 used conventional machine learning and six used deep learning models. Seven models analysed exacerbation risk, with only six reporting AUC and 95% CI on internal validation datasets (pooled AUC 0·77 [95% CI 0·69–0·85]) and there was significant heterogeneity (I2 97%, p<0·0001). 11 models analysed mortality risk, with only six reporting AUC and 95% CI on internal validation datasets (pooled AUC 0·77 [95% CI 0·74–0·80]) with significant degrees of heterogeneity (I2 60%, p=0·027). Two studies assessed decline in lung function and were unable to be pooled. Machine learning and deep learning models did not show significant improvement over pre-existing disease severity scores in predicting exacerbations (p=0·24). Three studies directly compared machine learning models against pre-existing severity scores for predicting mortality and pooled performance did not differ (p=0·57). Of the five studies that performed external validation, performance was worse than or equal to regression models. Incorrect handling of missing data, not reporting model uncertainty, and use of datasets that were too small relative to the number of predictive features included provided the largest risks of bias. Interpretation: There is limited evidence that conventional machine learning and deep learning prognostic models demonstrate superior performance to pre-existing disease severity scores. More rigorous adherence to reporting guidelines would reduce the risk of bias in future studies and aid study reproducibility. Funding: None. © 2023 The Author(s). Published by Elsevier Ltd. This is an Open Access article under the CC BY 4.0 license		Adult; Deep Learning; Humans; Prognosis; Pulmonary Disease, Chronic Obstructive; Quality of Life; Reproducibility of Results; Diagnosis; Forecasting; Learning systems; Pulmonary diseases; Risk assessment; Chronic obstructive pulmonary disease; Conventional machines; Disease severity; Learning models; Machine-learning; Meta-analysis; Performance; Predictive models; Prognostic modeling; Systematic Review; Article; chronic obstructive lung disease; clinical feature; confidence interval; deep learning; disease exacerbation; disease severity; forced expiratory volume; human; machine learning; meta analysis; mortality risk; prediction; predictive model; prognosis; receiver operating characteristic; research gap; risk factor; systematic review; treatment outcome; adult; chronic obstructive lung disease; prognosis; quality of life; reproducibility; Deep learning					Australian Government Research Training Program	LAS, AB, and MZ were supported by the Australian Government Research Training Program scholarship. This work was not supported by a specific grant from any funding agencies in the public, commercial, or not-for-profit sectors. We thank Mary Filsell for her advice and guidance regarding strategies for literature searches.	Chronic obstructive pulmonary disease (COPD); Global strategy for prevention, diagnosis and management of COPD: 2023 report; Zafari Z., Li S., Eakin M.N., Bellanger M., Reed R.M., Projecting long-term health and economic burden of COPD in the United States, Chest, 159, pp. 1400-1410, (2021); Bellou V., Belbasis L., Konstantinidis A.K., Tzoulaki I., Evangelou E., Prognostic models for outcome prediction in patients with chronic obstructive pulmonary disease: systematic review and critical appraisal, BMJ, 367, (2019); Austin P.C., Steyerberg E.W., Interpreting the concordance statistic of a logistic regression model: relation to the variance and odds ratio of a continuous explanatory variable, BMC Med Res Methodol, 12, (2012); Lane N.D., Gillespie S.M., Steer J., Bourke S.C., Uptake of clinical prognostic tools in COPD exacerbations requiring hospitalisation, COPD, 18, pp. 406-410, (2021); Jordan M.I., Mitchell T.M., Machine learning: trends, perspectives, and prospects, Science, 349, pp. 255-260, (2015); Chauhan N.K., Singh K., (2018); Litjens G., Kooi T., Bejnordi B.E., Et al., A survey on deep learning in medical image analysis, Med Image Anal, 42, pp. 60-88, (2017); Tufail A.B., Ma Y.-K., Kaabar M.K.A., Et al., Deep learning in cancer diagnosis and prognosis prediction: a minireview on challenges, recent trends, and future directions, Comput Math Methods Med, 2021, (2021); Motwani M., Dey D., Berman D.S., Et al., Machine learning for prediction of all-cause mortality in patients with suspected coronary artery disease: a 5-year multicentre prospective registry analysis, Eur Heart J, 38, pp. 500-507, (2017); Washko G.R., The role and potential of imaging in COPD, Med Clin North Am, 96, pp. 729-743, (2012); Riva J.J., Malik K.M., Burnie S.J., Endicott A.R., Busse J.W., What is your research question? An introduction to the PICOT format for clinicians, J Can Chiropr Assoc, 56, pp. 167-171, (2012); Page M.J., McKenzie J.E., Bossuyt P.M., Et al., The PRISMA 2020 statement: an updated guideline for reporting systematic reviews, BMJ, 372, (2021); Moons K.G.M., de Groot J.A.H., Bouwmeester W., Et al., Critical appraisal and data extraction for systematic reviews of prediction modelling studies: the CHARMS checklist, PLoS Med, 11, (2014); Wolff R.F., Moons K.G.M., Riley R.D., Et al., PROBAST: a tool to assess the risk of bias and applicability of prediction model studies, Ann Intern Med, 170, pp. 51-58, (2019); Collins G.S., Reitsma J.B., Altman D.G., Moons K.G.M., Transparent reporting of a multivariable prediction model for individual prognosis or diagnosis (TRIPOD): the TRIPOD statement, Br J Cancer, 112, pp. 251-259, (2015); Bradley A.P., The use of the area under the ROC curve in the evaluation of machine learning algorithms, Pattern Recognit, 30, pp. 1145-1159, (1997); Higgins J.P., Thompson S.G., Deeks J.J., Altman D.G., Measuring inconsistency in meta-analyses, BMJ, 327, pp. 557-560, (2003); Comparison of AUC of independent ROC curves; Gonzalez G., Ash S.Y., Vegas-Sanchez-Ferrero G., Et al., Disease staging and prognosis in smokers using deep learning in chest computed tomography, Am J Respir Crit Care Med, 197, pp. 193-203, (2018); Humphries S.M., Notary A.M., Centeno J.P., Et al., Deep learning enables automatic classification of emphysema pattern at CT, Radiology, 294, pp. 434-444, (2020); Singla S., Gong M., Riley C., Sciurba F., Batmanghelich K., Improving clinical disease subtyping and future events prediction through a chest CT-based deep learning approach, Med Phys, 48, pp. 1168-1181, (2021); Nam J.G., Kang H.-R., Lee S.M., Et al., Deep learning prediction of survival in patients with chronic obstructive pulmonary disease using chest radiographs, Radiology, 305, pp. 199-208, (2022); Yun J., Cho Y.H., Lee S.M., Et al., Deep radiomics-based survival prediction in patients with chronic obstructive pulmonary disease, Sci Rep, 11, (2021); Boueiz A., Xu Z., Chang Y., Et al., Machine learning prediction of progression in forced expiratory volume in 1 second in the copdgene study, Chronic Obstr Pulm Dis, 9, pp. 349-365, (2022); Esteban C., Arostegui I., Moraza J., Et al., Development of a decision tree to assess the severity and prognosis of stable COPD, Eur Respir J, 38, pp. 1294-1300, (2011); Kor C.T., Li Y.R., Lin P.R., Lin S.H., Wang B.Y., Lin C.H., Explainable machine learning model for predicting first-time acute exacerbation in patients with chronic obstructive pulmonary disease, J Pers Med, 12, (2022); Le T.T., Use of machine learning to predict COPD treatments and exacerbations in medicare older adults: a comparison of multiple approaches, (2021); Moll M., Qiao D., Regan E.A., Et al., Machine learning and prediction of all-cause mortality in COPD, Chest, 158, pp. 952-964, (2020); Morales D.R., Flynn R., Zhang J., Trucco E., Quint J.K., Zutis K., External validation of ADO, DOSE, COTE and CODEX at predicting death in primary care patients with COPD using standard and machine learning approaches, Respir Med, 138, pp. 150-155, (2018); Moslemi A., Makimoto K., Tan W.C., Et al., Quantitative CT lung imaging and machine learning improves prediction of emergency room visits and hospitalizations in COPD, Acad Radiol, 30, pp. 707-716, (2023); Nguyen T.T., Using random forest model for risk prediction of hospitalization and rehospitalization associated with chronic obstructive pulmonary disease, (2017); Pinto-Plata V., Casanova C., Divo M., Et al., Plasma metabolomics and clinical predictors of survival differences in COPD patients, Respir Res, 20, (2019); Sharma M., Westcott A., McCormack D.G., Parraga G., (2021); Tang C., Plasek J.M., Shi X., Et al., Estimating time to progression of chronic obstructive pulmonary disease with tolerance, IEEE J Biomed Health Inform, 25, pp. 175-180, (2021); Zeng S., Arjomandi M., Tong Y., Liao Z.C., Luo G., Developing a machine learning model to predict severe chronic obstructive pulmonary disease exacerbations: retrospective cohort study, J Med Internet Res, 24, (2022); Tang C., Plasek J.M., Zhang H., Xiong Y., Bates D.W., Zhou L., (2018); Regan E.A., Hokanson J.E., Murphy J.R., Et al., Genetic epidemiology of COPD (COPDGene) study design, COPD, 7, pp. 32-43, (2010); Vestbo J., Anderson W., Coxson H.O., Et al., Evaluation of COPD longitudinally to identify predictive surrogate end-points (ECLIPSE), Eur Respir J, 31, pp. 869-873, (2008); Moons K.G.M., Wolff R.F., Riley R.D., Et al., PROBAST: a tool to assess risk of bias and applicability of prediction model studies: explanation and elaboration, Ann Intern Med, 170, pp. W1-33, (2019); Fellicious C., Weissgerber T., Granitzer M., (2020); Siontis G.C.M., Tzoulaki I., Castaldi P.J., Ioannidis J.P.A., External validation of new risk prediction models is infrequent and reveals worse prognostic discrimination, J Clin Epidemiol, 68, pp. 25-34, (2015); Steyerberg E.W., Moons K.G.M., van der Windt D.A., Et al., Prognosis research strategy (PROGRESS) 3: prognostic model research, PLoS Med, 10, (2013); Jang J.-H., Choi J., Roh H.W., Et al., Deep learning approach for imputation of missing values in actigraphy data: algorithm development study, JMIR Mhealth Uhealth, 8, (2020); Srivastava N., Hinton G., Krizhevsky A., Sutskever I., Salakhutdinov R., Dropout: a simple way to prevent neural networks from overfitting, JMLR, 15, pp. 1929-1958, (2014); Ioffe S., Szegedy C., (2015); Shorten C., Khoshgoftaar T.M., A survey on image data augmentation for deep learning, J Big Data, 6, (2019); Belkin M., Hsu D., Mitra P., (2018); Dransfield M.T., Davis J.J., Gerald L.B., Bailey W.C., Racial and gender differences in susceptibility to tobacco smoke among patients with chronic obstructive pulmonary disease, Respir Med, 100, pp. 1110-1116, (2006); Mamary A.J., Stewart J.I., Kinney G.L., Et al., Race and gender disparities are evident in COPD underdiagnoses across all severities of measured airflow obstruction, Chronic Obstr Pulm Dis (Miami), 5, pp. 177-184, (2018); Gichoya J.W., Banerjee I., Bhimireddy A.R., Et al., AI recognition of patient race in medical imaging: a modelling study, Lancet Digit Health, 4, pp. e406-e414, (2022); Lopez-Campos J.L., Tan W., Soriano J.B., Global burden of COPD, Respirology, 21, pp. 14-23, (2016); McCradden M.D., Anderson J.A.A., A Stephenson E., Et al., A research ethics framework for the clinical translation of healthcare machine learning, Am J Bioeth, 22, pp. 8-22, (2022); Singhal K., Azizi S., Tu T., Et al., Large language models encode clinical knowledge, Nature, 620, pp. 172-180, (2023); Wei J., Bosma M., Vincent, Et al., Finetuned language models are zero-shot learners, arXiv, (2021); Keane P.A., Topol E.J., With an eye to AI and autonomous diagnosis, NPJ Digit Med, 1, (2018)	L.A. Smith; Australian Institute for Machine Learning, University of Adelaide, Adelaide, Australia; email: luke.a.smith@adelaide.edu.au		Elsevier Ltd						25897500			38000872	English	Lancet Digit. Heal.	Article	Final	All Open Access; Gold Open Access	Scopus	2-s2.0-85177784980
Barbieri S.; Mehta S.; Wu B.; Bharat C.; Poppe K.; Jorm L.; Jackson R.	Barbieri, Sebastiano (36622164700); Mehta, Suneela (37108022500); Wu, Billy (57039386100); Bharat, Chrianna (56592998300); Poppe, Katrina (20735112100); Jorm, Louisa (6701859739); Jackson, Rod (36506553200)	36622164700; 37108022500; 57039386100; 56592998300; 20735112100; 6701859739; 36506553200	Predicting cardiovascular risk from national administrative databases using a combined survival analysis and deep learning approach	2022	International Journal of Epidemiology	51	3		931	944	13	23	10.1093/ije/dyab258	https://www.scopus.com/inward/record.uri?eid=2-s2.0-85129587585&doi=10.1093%2fije%2fdyab258&partnerID=40&md5=ad889e6f273384d7877f6ba236ddd0db	Centre for Big Data Research in Health, University of New South Wales, Level 2, Sydney, 2052, NSW, Australia; Section of Epidemiology and Biostatistics, University of Auckland, Auckland, New Zealand; National Drug and Alcohol Research Centre, University of New South Wales, Sydney, NSW, Australia	Barbieri S., Centre for Big Data Research in Health, University of New South Wales, Level 2, Sydney, 2052, NSW, Australia; Mehta S., Section of Epidemiology and Biostatistics, University of Auckland, Auckland, New Zealand; Wu B., Section of Epidemiology and Biostatistics, University of Auckland, Auckland, New Zealand; Bharat C., National Drug and Alcohol Research Centre, University of New South Wales, Sydney, NSW, Australia; Poppe K., Section of Epidemiology and Biostatistics, University of Auckland, Auckland, New Zealand; Jorm L., Centre for Big Data Research in Health, University of New South Wales, Level 2, Sydney, 2052, NSW, Australia; Jackson R., Section of Epidemiology and Biostatistics, University of Auckland, Auckland, New Zealand	Background: Machine learning-based risk prediction models may outperform traditional statistical models in large datasets with many variables, by identifying both novel predictors and the complex interactions between them. This study compared deep learning extensions of survival analysis models with Cox proportional hazards models for predicting cardiovascular disease (CVD) risk in national health administrative datasets. Methods: Using individual person linkage of administrative datasets, we constructed a cohort of all New Zealanders aged 30-74 who interacted with public health services during 2012. After excluding people with prior CVD, we developed sex-specific deep learning and Cox proportional hazards models to estimate the risk of CVD events within 5 years. Models were compared based on the proportion of explained variance, model calibration and discrimination, and hazard ratios for predictor variables. Results: First CVD events occurred in 61 927 of 2 164 872 people. Within the reference group, the largest hazard ratios estimated by the deep learning models were for tobacco use in women (2.04, 95% CI: 1.99, 2.10) and chronic obstructive pulmonary disease with acute lower respiratory infection in men (1.56, 95% CI: 1.50, 1.62). Other identified predictors (e.g. hypertension, chest pain, diabetes) aligned with current knowledge about CVD risk factors. Deep learning outperformed Cox proportional hazards models on the basis of proportion of explained variance (R2: 0.468 vs 0.425 in women and 0.383 vs 0.348 in men), calibration and discrimination (all P <0.0001). Conclusions: Deep learning extensions of survival analysis models can be applied to large health administrative datasets to derive interpretable CVD risk prediction equations that are more accurate than traditional Cox proportional hazards models. © 2021 The Author(s) 2021. Published by Oxford University Press on behalf of the International Epidemiological Association.	Cardiovascular diseases; deep learning; health planning; machine learning; population health; primary prevention; risk assessment; survival analysis	Cardiovascular Diseases; Deep Learning; Female; Heart Disease Risk Factors; Humans; Male; Proportional Hazards Models; Risk Assessment; Risk Factors; Survival Analysis; amfebutamone; anticoagulant agent; antihypertensive agent; antilipemic agent; antithrombocytic agent; cilazapril; felodipine; furosemide; glyceryl trinitrate; insulin; ipratropium bromide; ipratropium bromide plus salbutamol; malathion; nicotine; quinapril; salbutamol; simvastatin; smoking cessation agent; tiotropium bromide; varenicline; algorithm; cardiovascular disease; chronic obstructive pulmonary disease; health risk; health services; public health; risk factor; adult; aged; Article; atrial fibrillation; cardiovascular disease; cardiovascular risk; chronic kidney failure; chronic obstructive lung disease; cohort analysis; comparative study; controlled study; data base; deep learning; diabetes mellitus; essential hypertension; female; follow up; general anesthesia; hazard ratio; human; major clinical study; male; New Zealander; non insulin dependent diabetes mellitus; predictor variable; proportional hazards model; public health; respiratory tract infection; sex difference; survival analysis; systemic disease; thorax pain; tobacco use; cardiovascular disease; risk assessment; risk factor; survival analysis		amfebutamone, 31677-93-7, 34911-55-2, 144445-76-1; cilazapril, 88768-40-5; felodipine, 72509-76-3; furosemide, 54-31-9; glyceryl trinitrate, 55-63-0, 80738-44-9; insulin, 9004-10-8; ipratropium bromide, 22254-24-6, 66985-17-9; malathion, 121-75-5; nicotine, 54-11-5; quinapril, 82586-55-8, 85441-61-8; salbutamol, 18559-94-9, 35763-26-9; simvastatin, 79902-63-9; tiotropium bromide, 136310-93-5; varenicline, 249296-44-4, 375815-87-5					Damen JA, Hooft L, Schuit E, Et al., Prediction models for cardiovascular disease risk in the general population: systematic review, BMJ, 353, (2016); Usher-Smith JA, Silarova B, Schuit E, Moons KG, Griffin SJ., Impact of provision of cardiovascular disease risk estimates to healthcare professionals and patients: A systematic review, BMJ Open, 5, (2015); Manuel DG, Rosella LC, Hennessy D, Sanmartin C, Wilson K., Predictive risk algorithms in a population setting: An overview, J Epidemiol Community Health, 66, pp. 859-865, (2012); Manuel DG, Rosella LC., Commentary: Assessing population (baseline) risk is a cornerstone of population health planning looking forward to address new challenges, Int J Epidemiol, 39, pp. 380-382, (2010); Mehta S, Jackson R, Pylypchuk R, Poppe K, Wells S, Kerr AJ., Development and validation of alternative cardiovascular risk prediction equations for population health planning: A routine health data linkage study of 1.7 million New Zealanders, Int J Epidemiol, 47, pp. 1571-1584, (2018); Cox DR., Regression models and life-Tables, J R Stat Soc Ser B Methodol, 34, pp. 187-202, (1972); Bzdok D, Altman N, Krzywinski M., Points of significance: statistics versus machine learning, Nat Methods, 15, (2018); Kvamme H, Borgan O, Scheel I., Time-To-event prediction with neural networks and Cox regression, J Mach Learn Res, 20, (2019); National Health Index Data Dictionary (Version 5.3) [Internet], (2009); Cardiovascular Disease Risk Assessment. Updated 2013 (New Zealand Primary Care Handbook 2012), (2013); Mehta S, Jackson R, Wells S, Harrison J, Exeter DJ, Kerr AJ., Cardiovascular medication changes over 5 years in a national data linkage study: implications for risk prediction models, Clin Epidemiol, 10, (2018); Alpaydm E., Combined 5 _ 2 CV F test for comparing supervised classification learning algorithms, Neural Comput, 11, (1999); Kingma DP, Ba J, Adam: A method for stochastic optimization, (2014); Fort S, Hu H, Lakshminarayanan B, Deep ensembles: A loss landscape perspective; Breslow NE., Discussion of the paper by D. R. Cox, J R Stat Soc B, 34, (1972); Royston P, Sauerbrei W., A new measure of prognostic separation in survival data, Stat Med, 23, pp. 723-748, (2004); Harrell FE, Califf RM, Pryor DB, Lee KL, Rosati RA., Evaluating the yield of medical tests, JAMA, 247, (1982); Graf E, Schmoor C, Sauerbrei W, Schumacher M., Assessment and comparison of prognostic classification schemes for survival data, Stat Med, 18, pp. 2529-2545, (1999); Blattenberger G, Lad F., Separating the Brier score into calibration and refinement components: A graphical exposition, Am Stat, 39, (1985); Ambale-Venkatesh B, Yang X, Wu CO, Et al., Cardiovascular event prediction by machine learning: The multi-ethnic study of atherosclerosis, Circ Res, 121, pp. 1092-1101, (2017); Alaa AM, Bolton T, Di Angelantonio E, Rudd JH, van der Schaar M., Cardiovascular disease risk prediction using automated machine learning: A prospective study of 423,604 UK Biobank participants, PLoS One, 14, (2019); Weng SF, Reps J, Kai J, Garibaldi JM, Qureshi N., Can machinelearning improve cardiovascular risk prediction using routine clinical data?, PLoS One, 12, (2017); Quesada JA, Lopez-Pineda A, Gil-Guill_en VF, Et al., Machine learning to predict cardiovascular risk, Int J Clin Pract, 73, (2019); Du Z, Yang Y, Zheng J, Et al., Accurate prediction of coronary heart disease for patients with hypertension from electronic health records with big data and machine-learning methods: model development and performance evaluation, JMIR Med Inform, 8, (2020); Zhao J, Feng Q, Wu P, Et al., Learning from longitudinal data in electronic health record and genetic data to improve cardiovascular event prediction, Sci Rep, 9, (2019); Li Y, Sperrin M, Ashcroft DM, van Staa TP., Consistency of variety of machine learning and statistical models in predicting clinical risks of individual patients: longitudinal cohort study using cardiovascular disease as exemplar, BMJ, 371, (2020); Strobl C, Boulesteix A-L, Zeileis A, Hothorn T., Bias in random forest variable importance measures: Illustrations, sources and a solution, BMC Bioinformatics, 8, (2007); Nasejje JB, Mwambi H, Dheda K, Lesosky M., A comparison of the conditional inference survival forest model to random survival forests based on a simulation study as well as on two applications with time-To-event data, BMC Med Res Methodol, 17, (2017); Maas AH, Appelman YE., Gender differences in coronary heart disease, Neth Heart J, 18, pp. 598-603, (2010); Luo Y, Peng J, Ma J., When causal inference meets deep learning, Nat Mach Intell, 2, (2020)	S. Barbieri; Centre for Big Data Research in Health, University of New South Wales, Sydney, Level 2, 2052, Australia; email: s.barbieri@unsw.edu.au		Oxford University Press						03005771		IJEPB	34910160	English	Int. J. Epidemiol.	Article	Final	All Open Access; Green Open Access; Hybrid Gold Open Access	Scopus	2-s2.0-85129587585
Li L.; Ayiguli A.; Luan Q.; Yang B.; Subinuer Y.; Gong H.; Zulipikaer A.; Xu J.; Zhong X.; Ren J.; Zou X.	Li, Li (58741116300); Ayiguli, Alimu (57705860100); Luan, Qiyun (57705578900); Yang, Boyi (55613822000); Subinuer, Yilamujiang (57705303400); Gong, Hui (57273604800); Zulipikaer, Abudureherman (57705579000); Xu, Jingran (57273604700); Zhong, Xuemei (57201186191); Ren, Jiangtao (7403083639); Zou, Xiaoguang (57201185196)	58741116300; 57705860100; 57705578900; 55613822000; 57705303400; 57273604800; 57705579000; 57273604700; 57201186191; 7403083639; 57201185196	Prediction and Diagnosis of Respiratory Disease by Combining Convolutional Neural Network and Bi-directional Long Short-Term Memory Methods	2022	Frontiers in Public Health	10		881234				15	10.3389/fpubh.2022.881234	https://www.scopus.com/inward/record.uri?eid=2-s2.0-85130626784&doi=10.3389%2ffpubh.2022.881234&partnerID=40&md5=1bd8e176c551f88b706f61d0e7194ffa	Department of Respiratory and Critical Care Medicine, First People's Hospital of Kashi, Kashi, China; Department of Clinical Research Center of Infectious Diseases (Pulmonary Tuberculosis), First People's Hospital of Kashi, Kashi, China; State Key Laboratory of Pathogenesis, Prevention, Treatment of High Incidence Diseases in Central Asia, Xinjiang Medical University, Ürümqi, China; Department of Preventive Medicine, School of Public Health, Sun Yat-sen University, Guangzhou, China; Department of Software, Sun Yat-sen University, Guangzhou, China	Li L., Department of Respiratory and Critical Care Medicine, First People's Hospital of Kashi, Kashi, China, Department of Clinical Research Center of Infectious Diseases (Pulmonary Tuberculosis), First People's Hospital of Kashi, Kashi, China, State Key Laboratory of Pathogenesis, Prevention, Treatment of High Incidence Diseases in Central Asia, Xinjiang Medical University, Ürümqi, China; Ayiguli A., Department of Clinical Research Center of Infectious Diseases (Pulmonary Tuberculosis), First People's Hospital of Kashi, Kashi, China; Luan Q., Department of Clinical Research Center of Infectious Diseases (Pulmonary Tuberculosis), First People's Hospital of Kashi, Kashi, China; Yang B., Department of Preventive Medicine, School of Public Health, Sun Yat-sen University, Guangzhou, China; Subinuer Y., Department of Clinical Research Center of Infectious Diseases (Pulmonary Tuberculosis), First People's Hospital of Kashi, Kashi, China; Gong H., Department of Clinical Research Center of Infectious Diseases (Pulmonary Tuberculosis), First People's Hospital of Kashi, Kashi, China; Zulipikaer A., Department of Clinical Research Center of Infectious Diseases (Pulmonary Tuberculosis), First People's Hospital of Kashi, Kashi, China; Xu J., Department of Clinical Research Center of Infectious Diseases (Pulmonary Tuberculosis), First People's Hospital of Kashi, Kashi, China; Zhong X., Department of Respiratory and Critical Care Medicine, First People's Hospital of Kashi, Kashi, China; Ren J., Department of Software, Sun Yat-sen University, Guangzhou, China; Zou X., Department of Clinical Research Center of Infectious Diseases (Pulmonary Tuberculosis), First People's Hospital of Kashi, Kashi, China	Objective: Based on the respiratory disease big data platform in southern Xinjiang, we established a model that predicted and diagnosed chronic obstructive pulmonary disease, bronchiectasis, pulmonary embolism and pulmonary tuberculosis, and provided assistance for primary physicians. Methods: The method combined convolutional neural network (CNN) and long-short-term memory network (LSTM) for prediction and diagnosis of respiratory diseases. We collected the medical records of inpatients in the respiratory department, including: chief complaint, history of present illness, and chest computed tomography. Pre-processing of clinical records with “jieba” word segmentation module, and the Bidirectional Encoder Representation from Transformers (BERT) model was used to perform word vectorization on the text. The partial and total information of the fused feature set was encoded by convolutional layers, while LSTM layers decoded the encoded information. Results: The precisions of traditional machine-learning, deep-learning methods and our proposed method were 0.6, 0.81, 0.89, and F1 scores were 0.6, 0.81, 0.88, respectively. Conclusion: Compared with traditional machine learning and deep-learning methods that our proposed method had a significantly higher performance, and provided precise identification of respiratory disease. Copyright © 2022 Li, Ayiguli, Luan, Yang, Subinuer, Gong, Zulipikaer, Xu, Zhong, Ren and Zou.	convolutional neural network; long-short-term memory network; medical records; predictive diagnosis; respiratory disease	Machine Learning; Memory, Short-Term; Neural Networks, Computer; machine learning; short term memory					International Science Editing; State Key Laboratory of Pathogenesis, Prevention and Treatment of High Incidence Diseases in Central Asia, (SKL-HIDCA-2020-KS1)	Funding text 1: The authors thank to the First Peoples Hospital of Kashi for their vigorous cooperation, and the participants for whom these studies were created and who generously volunteer time in completing the tasks. We thank International Science Editing (http://www.internationalscienceediting.com) for editing this manuscript.; Funding text 2: This work was supported by the State Key Laboratory of Pathogenesis, Prevention and Treatment of High Incidence Diseases in Central Asia (SKL-HIDCA-2020-KS1). State Key Laboratory of Pathogenesis, Prevention and Treatment of High Incidence Diseases in Central Asia (SKL-HIDCA-2020-10). Tianshan Innovation Team Plan of Autonomous Region (2020D14013).	Bagdonas E., Raudoniute J., Bruzauskaite I., Aldonyte R., Novel aspects of pathogenesis and regeneration mechanismsin COPD, Int J Chron Obstruct Pulmon Dis, 10, pp. 995-1013, (2015); Cardona P.J., Pathogenesis of tuberculosis and other mycobacteriosis, Enferm Infecc Microbiol Clin, 36, pp. 38-46, (2018); Chang A.B., Bush A., Grimwood K., Bronchiectasis in children: diagnosis and treatment, Lancet, 392, pp. 866-879, (2018); Mishina T., Miyajima M., Watanabe A., Management of pulmonary thromboembolism, Kyobu Geka, 70, pp. 678-682, (2017); Morris P.E., Berry M.J., Files D.C., Thompson J.C., Standardized rehabilitation and hospital length of stay among patients with acute respiratory failure: a randomized clinical trial, JAMA, 315, pp. 2694-2702, (2016); Gong H., Ren J., Xu J., Zhong X., Abudureheman Z., Yilamujiang S., Et al., SMAD3 rs36221701 T>C polymorphism impacts COPD susceptibility in the Kashi population, Gene, 808, (2021); Peiffer-Smadja N., Rawson T.M., Ahmad R., Buchard A., Georgiou P., Lescure F.-X., Et al., Machine learning for clinical decision support in infectious diseases: a narrative review of current applications, Clin Microbiol Infect, 26, pp. 584-595, (2020); Xi Y., Tian C L., Qian L., A study of deep learning methods for de-identification of clinical notes in cross-institute settings, BMC Med Inform Decis Mak, 5, (2019); Gans D., Kralewski J., Hammons T., Dowd B., Medical groups' adoption of electronic health records and information systems, Health Aff, 24, pp. 1323-1333, (2005); Raghupathi W., Raghupathi V., Big data analytics in healthcare: promise and potential, Health Inf Sci Syst, 2, (2014); Gang Y., Zhongzhi Y., Yemin S., Identification of pediatric respiratory diseases using fine-grained diagnosis system, J Biomed Inform, 117, (2021); Deo R.C., Machine learning in medicine, Circulation, 132, pp. 1920-1930, (2015); Patricio M., Pereira J., Crisostomo J., Matafome P., Gomes M., Seica R., Et al., Using resistin, glucose, age and BMI to predict the presence of breast cancer, BMC Cancer, 18, pp. 181-188, (2018); Hamad N., Ali A., Bin S., A CNN-LSTM network with multi-level feature extraction-based approach for automated detection of coronavirus from CT scan and X-ray images, Appl Soft Comput, 113, (2021); Cao S., New word detection algorithm combining correlation confidence and jieba word segmentation, Comput Syst Appl, 29, pp. 144-151, (2020); Kantardzic M., Data Mining: Concepts, Models, Methods and Algorithms, (2011); Dashdorj Z., Song M., An application of convolutional neural networks with salient features for relation classification, BMC Bioinformatics, 20, pp. 244-250, (2019); Iqbal H.S., Machine learning: algorithms, real-world applications and research directions, SN Comput Sci, 2, pp. 160-168, (2021); Stephen W., Kirk R., Surabhi D., Du J., Ji Z., Si Y., Et al., Deep learning in clinical natural language processing: a methodical review, J Am Med Inform Assoc, 27, pp. 457-470, (2020); Guergana K.S., Ioana D., Folami A., Miller T., Lin C., Bitterman D.S., Et al., Use of natural language processing to extract clinical cancer phenotypes from electronic medical records, Cancer Res, 79, pp. 5463-5470, (2019); Qiu-JL, Hsin-YC, Wei-BZ, Wang Y.-Y., Song J.-Y., Guo S.-D., Et al., A Multi-Task Group Bi-LSTM Networks application on electrocardiogram classification, IEEE J Transl Eng Health Med, 8, (2020); Nazanin F., Kary F., A novel LSTM for multivariate time series with massive missingness, Sensors, 20, pp. 2832-2836, (2020); Wen X.L., Hai D.R., Chang Y.L., Jiang L., Zhao S., Li K., A method based on GA-CNN-LSTM for daily tourist flow prediction at scenic spots, Entropy, 22, (2020); Ning C., Yue C., Wan G., Liu J., Huang Q., Yan C., Et al., An improved deep learning Model:S-TextBLCNN for traditional Chinese medicine formula classification, Front Genet, 12, (2021); Lee J., Yoon W., Kim S., Kim D., Kim S., So C.H., Et al., BioBERT: a pre-trained biomedical language representation model for biomedical text mining, Bioinformatics, 36, pp. 1234-1240, (2020); Pedregosa F., Varoquaux G., Gramfort A., Michel V., Thirion B., Grisel O., Et al., Scikit-learn: machine learning in python, J Mach Learn Res, 12, pp. 2825-2830, (2011); Abdelkader N.B., Sofia O., Abderrahmane L., Benkhelifa E., Chen C., End-to-end AI-based point-of-care diagnosis system for classifying respiratory illnesses and early detection of COVID-19: a theoretical framework, Front Med, 8, (2021); Tolles J., Meurer W.J., Logistic regression: relating patient characteristics to outcomes, JAMA, 316, pp. 533-534, (2016); Calamuneri A., Donato L., Scimone C., Costa A., D'Angelo R., Sidoti A., On machine learning in biomedicine, Life Saf Secur, 5, pp. 96-99, (2017); Erickson B.J., Korfiatis P., Akkus Z., Kline T.L., Machine learning for medical imaging, RadioGraphics, 37, pp. 505-515, (2017); Mobadersany P., Yousefi S., Amgad M., Gutman D.A., Barnholtz-Sloan J.S., Velazquez Vega J.E., Et al., Predicting cancer outcomes from histology and genomics using convolutional networks, Proc Natl Acad Sci USA, 115, pp. E2970-E2979, (2018); Xing Z.H., Ding W.L., Zhang S., Zhong L., Wang L., Wang J., Et al., Machine learning-based differentiation of nontuberculous mycobacteria lung disease and pulmonary tuberculosis using CT images, Biomed Res Int, 2020, (2020); Ruihua G., Kalpdrum P., Chakresh K.J., Tuberculosis diagnostics and localization in chest X-rays via deep learning models, Front Artif Intell, 3, (2020)	X. Zou; Department of Clinical Research Center of Infectious Diseases (Pulmonary Tuberculosis), First People's Hospital of Kashi, Kashi, China; email: ZXGKashi@yeah.net; J. Ren; Department of Software, Sun Yat-sen University, Guangzhou, China; email: issrjt@mail.sysu.edu.cn		Frontiers Media S.A.						22962565			35602136	English	Front. Public Health	Article	Final	All Open Access; Gold Open Access; Green Open Access	Scopus	2-s2.0-85130626784
Chen F.; Zhang W.; Mfarrej M.F.B.; Saleem M.H.; Khan K.A.; Ma J.; Raposo A.; Han H.	Chen, Fu (57203586164); Zhang, Wanyue (58815263000); Mfarrej, Manar Fawzi Bani (57208142916); Saleem, Muhammad Hamzah (58674229900); Khan, Khalid Ali (56709204600); Ma, Jing (56393390600); Raposo, António (55257860600); Han, Heesup (21233360400)	57203586164; 58815263000; 57208142916; 58674229900; 56709204600; 56393390600; 55257860600; 21233360400	Breathing in danger: Understanding the multifaceted impact of air pollution on health impacts	2024	Ecotoxicology and Environmental Safety	280		116532				14	10.1016/j.ecoenv.2024.116532	https://www.scopus.com/inward/record.uri?eid=2-s2.0-85195261549&doi=10.1016%2fj.ecoenv.2024.116532&partnerID=40&md5=4486f88b1b015b0cf6bb6a4749fa66f4	School of Public Administration, Hohai University, Nanjing, 211100, China; Department of Environmental Sciences and Sustainability, College of Natural and Health Sciences, Zayed University, Abu Dhabi, 144534, United Arab Emirates; Office of Academic Research, Office of VP for Research & Graduate Studies, Qatar University, Doha, 2713, Qatar; Applied College, Center of Bee Research and its Products, Unit of Bee Research and Honey Production, and Research Center for Advanced Materials Science (RCAMS), King Khalid University, P.O. Box 9004, Abha, 61413, Saudi Arabia; CBIOS (Research Center for Biosciences and Health Technologies), Universidade Lusófona de Humanidades e Tecnologias, Campo Grande 376, Lisboa, 1749-024, Portugal; College of Hospitality and Tourism Management, Sejong University, 98 Gunja-Dong, Gwanjin-Gu, Seoul, 143-747, South Korea	Chen F., School of Public Administration, Hohai University, Nanjing, 211100, China; Zhang W., School of Public Administration, Hohai University, Nanjing, 211100, China; Mfarrej M.F.B., Department of Environmental Sciences and Sustainability, College of Natural and Health Sciences, Zayed University, Abu Dhabi, 144534, United Arab Emirates; Saleem M.H., Office of Academic Research, Office of VP for Research & Graduate Studies, Qatar University, Doha, 2713, Qatar; Khan K.A., Applied College, Center of Bee Research and its Products, Unit of Bee Research and Honey Production, and Research Center for Advanced Materials Science (RCAMS), King Khalid University, P.O. Box 9004, Abha, 61413, Saudi Arabia; Ma J., School of Public Administration, Hohai University, Nanjing, 211100, China; Raposo A., CBIOS (Research Center for Biosciences and Health Technologies), Universidade Lusófona de Humanidades e Tecnologias, Campo Grande 376, Lisboa, 1749-024, Portugal; Han H., College of Hospitality and Tourism Management, Sejong University, 98 Gunja-Dong, Gwanjin-Gu, Seoul, 143-747, South Korea	Air pollution, a pervasive environmental threat that spans urban and rural landscapes alike, poses significant risks to human health, exacerbating respiratory conditions, triggering cardiovascular problems, and contributing to a myriad of other health complications across diverse populations worldwide. This article delves into the multifarious impacts of air pollution, utilizing cutting-edge research methodologies and big data analytics to offer a comprehensive overview. It highlights the emergence of new pollutants, their sources, and characteristics, thereby broadening our understanding of contemporary air quality challenges. The detrimental health effects of air pollution are examined thoroughly, emphasizing both short-term and long-term impacts. Particularly vulnerable populations are identified, underscoring the need for targeted health risk assessments and interventions. The article presents an in-depth analysis of the global disease burden attributable to air pollution, offering a comparative perspective that illuminates the varying impacts across different regions. Furthermore, it addresses the economic ramifications of air pollution, quantifying health and economic losses, and discusses the implications for public policy and health care systems. Innovative air pollution intervention measures are explored, including case studies demonstrating their effectiveness. The paper also brings to light recent discoveries and insights in the field, setting the stage for future research directions. It calls for international cooperation in tackling air pollution and underscores the crucial role of public awareness and education in mitigating its impacts. This comprehensive exploration serves not only as a scientific discourse but also as a clarion call for action against the invisible but insidious threat of air pollution, making it a vital read for researchers, policymakers, and the general public. © 2024 The Authors	Air quality monitoring; Environmental health; Pollution control strategies; Public health policy; Sustainable urban planning; Technological innovations in air purification	Air Pollutants; Air Pollution; Cardiovascular Diseases; Environmental Exposure; Environmental Monitoring; Humans; Particulate Matter; Risk Assessment; nitrate; organic carbon; sulfate; air quality; atmospheric pollution; health impact; health policy; innovation; policy approach; pollution control; pollution monitoring; public health; purification; urban planning; acquired immune deficiency syndrome; air pollution; air quality; anxiety; Article; artificial intelligence; asthma; awareness; behavior change; big data; bioinformatics; breathing; breathing disorder; bronchitis; cardiovascular disease; chronic obstructive lung disease; climate change; conceptual framework; coughing; degenerative disease; depression; disease burden; dyspnea; education; emphysema; environmental aspects and related phenomena; environmental health; environmental monitoring; fatigue; gas; global health; greenhouse effect; greenhouse gas; health care cost; health care policy; health disparity; health hazard; health promotion; heart disease; human; Human immunodeficiency virus infection; human impact (environment); indoor air pollution; industrialization; information technology; life expectancy; machine learning; mineral dust; morbidity; mortality; outcome assessment; particulate matter; physiology; pollution; pollution control; public health; quality control; quality of life; respiratory function disorder; respiratory tract disease; risk assessment; risk factor; satellite imagery; social determinants of health; socioeconomics; sore throat; sustainable development; technology; thorax pain; total quality management; traffic and transport; virus load; wheezing; adverse event; air pollutant; environmental exposure; epidemiology; etiology		nitrate, 14797-55-8; sulfate, 14808-79-8; Air Pollutants, ; Particulate Matter,			Deanship of Scientific Research, King Khalid University, (RGP2/360/44, RGP2/328/45); Deanship of Scientific Research, King Khalid University; National Natural Science Foundation of China, NSFC, (41907405, 42377465, 52374170); National Natural Science Foundation of China, NSFC	Funding text 1: This work was supported by the National Natural Science Foundation of China (No. 42377465, No.52374170). The authors extend their appreciation to the Deanship of Scientific Research at King Khalid University Saudi Arabia for funding this work through Large Groups Project under grant number RGP2/360/44.; Funding text 2: This work was supported by the National Natural Science Foundation of China (No. 41907405, No. 52374170). The authors extend their appreciation to the Deanship of Scientific Research at King Khalid University Saudi Arabia for funding this work through Large Groups Project under grant number RGP2/328/45.	Abhijith K.V., Kukadia V., Kumar P., Investigation of air pollution mitigation measures, ventilation, and indoor air quality at three schools in London, Atmos. Environ., 289, (2022); Abolhasani E., Hachinski V., Ghazaleh N., Azarpazhooh M.R., Mokhber N., Martin J., Air pollution and incidence of dementia: a systematic review and meta-analysis, Neurology, 100, (2023); Adinarayanappa N.A., District B.R., Urbanization And Environmental Pollution: A Sociological Study With Special Reference To Bangalore, (2022); Aghapour M., Ubags N.D., Bruder D., Hiemstra P.S., Sidhaye V., Rezaee F., Heijink I.H., Role of air pollutants in airway epithelial barrier dysfunction in asthma and COPD, Eur. Respir. Rev., 31, (2022); Aguilar-Gomez S., Dwyer H., Graff Zivin J., Neidell M., This is air: the “nonhealth” effects of air pollution, Annu. Rev. Resour. Econ., 14, pp. 403-425, (2022); Alahmad B., Khraishah H., Althalji K., Borchert W., Al-Mulla F., Koutrakis P., Connections between air pollution, climate change, and cardiovascular health, Can. J. Cardiol., (2023); Alam M.S., Duraisamy P., Siddik A.B., Murshed M., Mahmood H., Palanisamy M., Kirikkaleli D., The impacts of globalization, renewable energy, and agriculture on CO2 emissions in India: contextual evidence using a novel composite carbon emission-related atmospheric quality index, Gondwana Res., 119, pp. 384-401, (2023); Al-Kindi S.G., Brook R.D., Biswal S., Rajagopalan S., Environmental determinants of cardiovascular disease: lessons learned from air pollution, Nat. Rev. Cardiol., 17, pp. 656-672, (2020); Al-Mandhari A., Al-Yousf A., Malkawi M., El-Adawy M., “Our planet, our health”: saving lives, promoting health and attaining well-being by protecting the planet-the Eastern Mediterranean perspectives, East. Mediterr. Health J., 28, pp. 247-248, (2022); Amini H., Christian D., Youn-Hee L., Amar M., Jeanette T.J., Laust H.M., Rudi W., Et al., Long-term exposure to air pollution and stroke incidence: a Danish Nurse cohort study, Environ. Int., 142, (2020); Arregoces H.A., Bonivento G.J., Ladino L.A., Beristain-Montiel E., Restrepo G., Miranda J., Alvarez-Ospina H., Rojano R., Human health risk assessment of PM10-bound heavy metals and PAHs around the Latin America's Largest opencast coal mine, Environ. Sci. Pollut. Res., 30, 60, pp. 125915-125930, (2023); Arregoces H.A., Roberto R., Gloria R., Health risk assessment for particulate matter: application of AirQ+ model in the northern Caribbean region of Colombia, Air Qual., Atmosphere Health, 16, 5, pp. 897-912, (2023); Asha P., Natrayan L., Geetha B.T., Beulah J.R., Sumathy R., Varalakshmi G., Neelakandan S., IoT enabled environmental toxicology for air pollution monitoring using AI techniques, Environ. Res., 205, (2022); Bag S., Dhamija P., Singh R.K., Rahman M.S., Sreedharan V.R., Big data analytics and artificial intelligence technologies based collaborative platform empowering absorptive capacity in health care supply chain: an empirical study, J. Bus. Res., 154, (2023); Bai X., Chen H., Oliver B.G., The health effects of traffic-related air pollution: a review focused the health effects of going green, Chemosphere, 289, (2022); Bai X., Liu W., Wu B., Liu S., Liu X., Hao Y., Liang W., Lin S., Luo L., Zhao S., Emission characteristics and inventory of volatile organic compounds from the Chinese cement industry based on field measurements, Environ. Pollut., 316, (2023); Bala S., Garg D., Thirumalesh B.V., Sharma M., Sridhar K., Inbaraj B.S., Tripathi M., Recent strategies for bioremediation of emerging pollutants: a review for a green and sustainable environment, Toxics, 10, (2022); Bank W., The Global Health Cost of PM2, (2022); Bashir M.F., Discovering the evolution of pollution haven hypothesis: a literature review and future research agenda, Environ. Sci. Pollut. Res., 29, pp. 48210-48232, (2022); Beulens J.W.J., Pinho M.G.M., Abreu T.C., den Braver N.R., Lam T.M., Huss A., Vlaanderen J., Sonnenschein T., Siddiqui N.Z., Yuan Z., Environmental risk factors of type 2 diabetes—an exposome approach, Diabetologia, 65, pp. 263-274, (2022); Bodor K., Szep R., Bodor Z., The human health risk assessment of particulate air pollution (PM2. 5 and PM10) in Romania, Toxicol. Rep., 9, pp. 556-562, (2022); Burkart K., Causey K., Cohen A.J., Wozniak S.S., Salvi D.D., Abbafati C., Adekanmbi V., Adsuar J.C., Ahmadi K., Alahdab F., Estimates, trends, and drivers of the global burden of type 2 diabetes attributable to PM2· 5 air pollution, 1990–2019: an analysis of data from the Global Burden of Disease Study 2019, Lancet Planet. Health, 6, pp. e586-e600, (2022); Cain L., Hernandez-Cortes D., Timmins C.; Calderon-Garciduenas L., Ayala A., Air pollution, ultrafine particles, and your brain: are combustion nanoparticle emissions and engineered nanoparticles causing preventable fatal neurodegenerative diseases and common neuropsychiatric outcomes?, Environ. Sci. Technol., 56, pp. 6847-6856, (2022); Campbell-Lendrum D., Neville T., Schweizer C., Neira M., Climate change and health: three grand challenges, Nat. Med., 29, pp. 1631-1638, (2023); Cao G., Cai Z., Getting health hazards of inhaled nano/microplastics into focus: expectations and challenges, Environ. Sci. Technol., 57, pp. 3461-3463, (2023); Castellani B., Bartington S., Wistow J., Heckels N., Ellison A., Van Tongeren M., Arnold S.R., Barbrook-Johnson P., Bicket M., Pope F.D., Mitigating the impact of air pollution on dementia and brain health: setting the policy agenda, Environ. Res., (2022); Chaudhary P., Ahamad L., Chaudhary A., Kumar G., Chen W.-J., Chen S., Nanoparticle-mediated bioremediation as a powerful weapon in the removal of environmental pollutants, J. Environ. Chem. Eng., (2023); Chen M., Chen Y., Zhu H., Wang Y., Xie Y., Analysis of pollutants transport in heavy air pollution processes using a new complex-network-based model, Atmos. Environ., 292, (2023); Chen Y., Gu P., Schulte N., Zhou X., Mara S., Croes B.E., Herner J.D., Vijayan A., A new mobile monitoring approach to characterize community-scale air pollution patterns and identify local high pollution zones, Atmos. Environ., 272, (2022); Chen H., Oliver B.G., Pant A., Olivera A., Poronnik P., Pollock C.A., Saad S., Effects of air pollution on human health–mechanistic evidence suggested by in vitro and in vivo modelling., Environ. Res., 212, (2022); Chen X.H., Tee K., Elnahass M., Ahmed R., Assessing the environmental impacts of renewable energy sources: a case study on air pollution and carbon emissions in China, J. Environ. Manag., 345, (2023); Cheng Z., Lei N., Bu Z., Sun H., Li B., Lin B., Investigations of indoor air quality for office buildings in different climate zones of China by subjective survey and field measurement, Build. Environ., 214, (2022); Cifuentes-Faura J., European Union policies and their role in combating climate change over the years, Air Qual. Atmos. Health, 15, pp. 1333-1340, (2022); Domingo J.L., Rovira J., Effects of air pollutants on the transmission and severity of respiratory viral infections, Environ. Res., 187, (2020); Dominski F.H., Branco J.H.L., Buonanno G., Stabile L., da Silva M.G., Andrade A., Effects of air pollution on health: a mapping review of systematic reviews and meta-analyses, Environ. Res., 201, (2021); Duan J., Mao S., Xie P., Lang J., Li A., Tong J., Qin M., Xu J., Shen Z., Key emergency response technologies for abrupt air pollution accidents in China, J. Environ. Sci., 123, pp. 235-254, (2023); Dzushupov K.O., Buban J.M.A., Aidaraliev A.A., Ahmadi A., Chahal P., Ibrahim M., Lin X., Kouwenhoven M.B.N., Air pollution in Bishkek, Kyrgyzstan: driving factors and state response, Public Health Chall., 1, (2022); Farooqi Z.U.R., Sabir M., Latif J., Aslam Z., Ahmad H.R., Ahmad I., Imran M., Ilic P., Assessment of noise pollution and its effects on human health in industrial hub of pakistan, Environ. Sci. Pollut. Res., 27, pp. 2819-2828, (2020); Fuller R., Landrigan P.J., Balakrishnan K., Bathan G., Bose-O'Reilly S., Brauer M., Caravanos J., Chiles T., Cohen A., Corra L., Pollution and health: a progress update, Lancet Planet. Health, 6, pp. e535-e547, (2022); Gonzalez-Martin J., Kraakman NJR, Perez C., Lebrero R., Munoz R., A state–of–the-art review on indoor air pollution and strategies for indoor air pollution control, Chemosphere, 262, (2021); Gulan L., Stajic J.M., Spasic D., Forkapic S., Radon levels and indoor air quality after application of thermal retrofit measures—a case study, Air Qual. Atmos. Health, 16, pp. 363-373, (2023); Hajmohammadi H., Heydecker B., Evaluation of air quality effects of the London ultra-low emission zone by state-space modelling, Atmos. Pollut. Res., 13, (2022); Hautekiet P., Saenen N.D., Demarest S., Keune H., Pelgrims I., Van der Heyden J., De Clercq E.M., Nawrot T.S., Air pollution in association with mental and self-rated health and the mediating effect of physical activity, Environ. Health, 21, (2022); Healy T., Booth A.L., The importance of being taught: improving public engagement in resource management through learning by doing, Socio-Ecol. Pract. Res., 5, pp. 111-121, (2023); Hendryx M., Zullig K.J., Higher coronary heart disease and heart attack morbidity in Appalachian coal mining regions, Prev. Med., 49, 5, pp. 355-359, (2009); Honscha L.C., Penteado J.O., de Sa Gama V., da Silva Bonifacio A., Aikawa P., Dos Santos M., Baisch P.R.M., Muccillo-Baisch A.L., da Silva Junior F.M.R., Health impact assessment of air pollution in an area of the largest coal mine in Brazil, Environ. Sci. Pollut. Res., pp. 1-9, (2021); Hopkins L.P., January-Bevers D.J., Caton E.K., Campos L.A., A simple tree planting framework to improve climate, air pollution, health, and urban heat in vulnerable locations using non-traditional partners, Plants, People, Planet, 4, pp. 243-257, (2022); Huang W., Chau K.Y., Kit I.Y., Nureen N., Irfan M., Dilanchiev A., Relating sustainable business development practices and information management in promoting digital green innovation: evidence from China, Front. Psychol., 13, (2022); Huang G., Zhao X., Lu Q., A new cross-domain prediction model of air pollutant concentration based on secure federated learning and optimized LSTM neural network, Environ. Sci. Pollut. Res., 30, pp. 5103-5125, (2023); Isaifan R.J., Air pollution burden of disease over highly populated states in the Middle East, Front. Public Health, 10, (2023); Jbaily A., Zhou X., Liu J., Lee T.-H., Kamareddine L., Verguet S., Dominici F., Air pollution exposure disparities across US population and income groups, Nature, 601, pp. 228-233, (2022); Ji H., Wang J., Meng B., Cao Z., Yang T., Zhi G., Chen S., Wang S., Zhang J., Research on adaption to air pollution in Chinese cities: evidence from social media-based health sensing, Environ. Res., 210, (2022); Jin L., Apte J.S., Miller S.L., Tao S., Wang S., Jiang G., Li X., Global endeavors to address the health effects of urban air pollution, Environmental Science & Technology, pp. 6793-6798, (2022); Jo Y.S., Long-term outcome of chronic obstructive pulmonary disease: a review, Tuberc. Respir. Dis., 85, (2022); Jonca J., Pawnuk M., Bezyk Y., Arsen A., Sowka I., Drone-assisted monitoring of atmospheric pollution—a comprehensive review, Sustainability, 14, (2022); Jung C., El Samanoudy G., Mitigating indoor air pollution in university dormitory: the need for better ventilation and resident awareness, Buildings, 13, (2023); Kalashnikov D.A., Schnell J.L., Abatzoglou J.T., Swain D.L., Singh D., Increasing co-occurrence of fine particulate matter and ground-level ozone extremes in the western United States, Sci. Adv., 8, (2022); Kartal M.T., Samour A., Adebayo T.S., Depren S.K., Do nuclear energy and renewable energy surge environmental quality in the United States? New insights from novel bootstrap Fourier Granger causality in quantiles approach, Prog. Nucl. Energy, 155, (2023); Kenis A., Barratt B., The role of the media in staging air pollution: the controversy on extreme air pollution along Oxford Street and other debates on poor air quality in London, Environ. Plan. C: Polit. Space, 40, pp. 611-628, (2022); Khan T., Lawrence A.J., Health Risk Assessment Associated with Air Pollution Through Technological Interventions: a futuristic approach. Integrating IoT and AI for Indoor Air Quality Assessment., pp. 149-167, (2022); Khan I., Tan D., Azam W., Hassan S.T., Alternate energy sources and environmental quality: The impact of inflation dynamics, Gondwana Res., 106, pp. 51-63, (2022); Khanjani M.H., Sharifinia M., Mohammadi A.R., The impact of microplastics on bivalve mollusks: a bibliometric and scientific review, Mar. Pollut. Bull., 194, (2023); Khreis H., Sanchez K.A., Foster M., Burns J., Nieuwenhuijsen M.J., Jaikumar R., Ramani T., Zietsman J., Urban policy interventions to reduce traffic-related emissions and air pollution: a systematic evidence map, Environ. Int., 172, (2023); Kirikkaleli D., Abbasi K.R., Oyebanji M.O., The asymmetric and long-run effect of environmental innovation and CO2 intensity of GDP on consumption-based CO2 emissions in Denmark, Environ. Sci. Pollut. Res., 30, pp. 50110-50124, (2023); Krishna B., Balakrishnan K., Siddiqui A.R., Begum B.A., Bachani D., Brauer M., Tackling the health burden of air pollution in South Asia, BMJ, 359, (2017); Kumar P., Singh A.B., Arora T., Singh S., Singh R., Critical review on emerging health effects associated with the indoor air quality and its sustainable management, Sci. Total Environ., 872, (2023); Kumar P., Zavala-Reyes J.C., Tomson M., Kalaiarasan G., Understanding the effects of roadside hedges on the horizontal and vertical distributions of air pollutants in street canyons, Environ. Int., 158, (2022); Laprise C., It's time to take a sustainable approach to health care in the face of the challenges of the 21st century, One Health, (2023); Leroutier M., Quirion P., Air pollution and CO2 from daily mobility: who emits and why? Evidence from Paris, Energy Econ., 109, (2022); Li F., Ahmad R., Abbas M., Irfan M., Public awareness and willingness to pay for eliminating atmosphere pollution in Pakistan: a case study, Environ., Dev. Sustain., 1, (2023); Li J., Han L., Zhou W., Li W., Qian Y., Zhang Z., Uncertainties in research between urban landscape and air quality: summary, demonstration, and expectation, Landsc. Ecol., 38, pp. 2475-2485, (2023); Li H., Hou X., Xue J., Guo T., Zou T., Zhang H., Guo X., Li M., Hao J., Practices and empirical insights from the national research program for key issues in heavy air pollution in Beijing–Tianjin–Hebei and surrounding areas, Engineering, (2023); Li X., Hu Z., Cao J., Xu X., The impact of environmental accountability on air pollution: A public attention perspective, Energy Policy, 161, (2022); Li C., Liu M., Hu Y., Wang H., Xiong Z., Wu W., Liu C., Zhang C., Du Y., Investigating the vertical distribution patterns of urban air pollution based on unmanned aerial vehicle gradient monitoring, Sustain. Cities Soc., 86, (2022); Liang D., Li Z., Vlaanderen J., Tang Z., Jones D.P., Vermeulen R., Sarnat J.A., A state-of-the-science review on high-resolution metabolomics application in air pollution health research: current progress, analytical challenges, and recommendations for future direction, Environ. Health Perspect., 131, (2023); Liang D., Wang Y., Wang Y., Ma C., National air pollution distribution in China and related geographic, gaseous pollutant, and socio-economic factors, Environ. Pollut., 250, pp. 998-1009, (2019); Liu X., Lu D., Zhang A., Liu Q., Jiang G., Data-driven machine learning in environmental pollution: gains and problems, Environ. Sci. Technol., 56, pp. 2124-2133, (2022); Liu Y., Tong D., Cheng J., Davis S.J., Yu S., Yarlagadda B., Clarke L.E., Brauer M., Cohen A.J., Kan H., Role of climate goals and clean-air policies on reducing future air pollution deaths in China: a modelling study, Lancet Planet. Health, 6, (2022); Liu J., Zhou W., Yang J., Ren H., Zakeri B., Tong D., Guo Y., Klimont Z., Zhu T., Tang X., Importing or self-dependent: energy transition in Beijing towards carbon neutrality and the air pollution reduction co-benefits, Clim. Change, 173, (2022); Loopmans M., Smits L., Kenis A., Rethinking environmental justice: capability building, public knowledge and the struggle against traffic-related air pollution, Environ. Plan. C: Polit. Space, 40, pp. 705-723, (2022); Louis H., Egemonye T.C., Unimuke T.O., Inah B.E., Edet H.O., Eno E.A., Adalikwu S.A., Adeyinka A.S., Detection of carbon, sulfur, and nitrogen dioxide pollutants with a 2D Ca12O12 nanostructured Material, ACS Omega, 7, pp. 34929-34943, (2022); Lynch J.P., Harnessing root architecture to address global challenges, Plant J., 109, pp. 415-431, (2022); Madan T., Sagar S., Virmani D., pp. 140-145, (2020); Mahardhani A.J., The Role of Public Policy in Fostering Technological Innovation and Sustainability, J. Contemp. Adm. Manag. (ADMAN), 1, pp. 47-53, (2023); Manisalidis I., Stavropoulou E., Stavropoulos A., Bezirtzoglou E., Environmental and health impacts of air pollution: a review, Front. Public Health, 8, (2020); Mar K.A., Unger C., Walderdorff L., Butler T., Beyond CO2 equivalence: the impacts of methane on climate, ecosystems, and health, Environ. Sci. Policy, 134, pp. 127-136, (2022); Marks D., Miller M.A., A transboundary political ecology of air pollution: slow violence on Thailand's margins, Environ. Policy Gov., 32, pp. 305-319, (2022); Mata T.M., Martins A.A., Calheiros CSC, Villanueva F., Alonso-Cuevilla N.P., Gabriel M.F., Silva G.V., Indoor air quality: a review of cleaning technologies, Environments, 9, (2022); Maung T.Z., Bishop J.E., Holt E., Turner A.M., Pfrang C., Indoor air pollution and the health of vulnerable groups: a systematic review focused on particulate matter (PM), volatile organic compounds (VOCs) and their effects on children and people with pre-existing lung disease, Int. J. Environ. Res. Public Health, 19, (2022); McCarron A., Semple S., Braban C.F., Swanson V., Gillespie C., Price H.D., Public engagement with air quality data: using health behaviour change theory to support exposure-minimising behaviours, J. Expo. Sci. Environ. Epidemiol., 33, pp. 321-331, (2023); Meisner C., Gjorgjev D., Tozija F., Estimating health impacts and economic costs of air pollution in the Republic of Macedonia, South East. Eur. J. Public Health, (2023); Mendez M., Merayo M.G., Nunez M., Machine learning algorithms to forecast air quality: a survey, Artif. Intell. Rev., pp. 1-36, (2023); Mishra R.K., Fresh water availability and its global challenge, Br. J. Multidiscip. Adv. Stud., 4, pp. 1-78, (2023); Monoson A., Schott E., Ard K., Kilburg-Basnyat B., Tighe R.M., Pannu S., Gowdy K.M., Air pollution and respiratory infections: the past, present, and future, Toxicol. Sci., 192, pp. 3-14, (2023); Muttoo S., Jeena P.M., Roosli M., de Hoogh K., Naidoo R.N., A review of ambient air pollution exposure assessment methods in determining childhood respiratory health effects in children under five, Environments, 9, (2022); Naclerio R., Ansotegui I.J., Bousquet J., Canonica G.W., D'Amato G., Rosario N., Pawankar R., Peden D., Bergmann K.-C., Bielory L., International expert consensus on the management of allergic rhinitis (AR) aggravated by air pollutants: impact of air pollution on patients with AR: current knowledge and future strategies, World Allergy Organ. J., 13, (2020); Narayana M.V., Jalihal D., Nagendra S.M.S., Establishing a sustainable low-cost air quality monitoring setup: a survey of the state-of-the-art, Sensors, 22, (2022); Nazar W., Niedoszytko M., Air pollution in Poland: a 2022 narrative review with focus on respiratory diseases, Int. J. Environ. Res. Public Health, 19, (2022); Nazir U., The winds of change are blowing: globalization's impact on renewable energy and environmental challenges, pp. 78-93, (2023); Oyebanji M.O., Kirikkaleli D., Green technology, green electricity, and environmental sustainability in Western European countries, Environ. Sci. Pollut. Res., 30, pp. 38525-38534, (2023); Pandey A., Brauer M., Cropper M.L., Balakrishnan K., Mathur P., Dey S., Turkgulu B., Kumar G.A., Khare M., Beig G., Health and economic impact of air pollution in the states of India: the Global Burden of Disease Study 2019, Lancet Planet. Health, 5, pp. e25-e38, (2021); Paramati S.R., Shahzad U., Dogan B., The role of environmental technology for energy demand and energy efficiency: evidence from OECD countries, Renew. Sustain. Energy Rev., 153, (2022); Park Y.M., Chavez D., Sousan S., Figueroa-Bernal N., Alvarez J.R., Rocha-Peralta J., Personal exposure monitoring using GPS-enabled portable air pollution sensors: a strategy to promote citizen awareness and behavioral changes regarding indoor and outdoor air pollution, J. Expo. Sci. Environ. Epidemiol., 33, pp. 347-357, (2023); Perera F., Nadeau K., Climate change, fossil-fuel pollution, and children's health, N. Engl. J. Med., 386, pp. 2303-2314, (2022); Ramon M., Ribeiro A.P., Theophilo C.Y.S., Moreira E.G., de Camargo P.B., de Braganca Pereira C.A., Saraiva E.F., dos Reis Tavares A., Dias A.G., Nowak D., Assessment of four urban forest as environmental indicator of air quality: a study in a brazilian megacity, Urban Ecosyst., 26, pp. 197-207, (2023); Ramzan M., Iqbal H.A., Usman M., Ozturk I., Environmental pollution and agricultural productivity in Pakistan: new insights from ARDL and wavelet coherence approaches, Environ. Sci. Pollut. Res., pp. 1-20, (2022); Ravindra K., Rattan P., Mor S., Aggarwal A.N., Generalized additive models: building evidence of air pollution, climate change and human health, Environ. Int., 132, (2019); Rawat N., Kumar P., Interventions for improving indoor and outdoor air quality in and around schools, Sci. Total Environ., 858, (2023); Ren S., Hao Y., Wu H., Digitalization and environment governance: does internet development reduce environmental pollution, J. Environ. Plan. Manag., 66, pp. 1533-1562, (2023); Rhouati A., Berkani M., Vasseghian Y., Golzadeh N., MXene-based electrochemical sensors for detection of environmental pollutants: a comprehensive review, Chemosphere, 291, (2022); Ritchie H., Roser M., (2023); Roser M., Data review: how many people die from air pollution? Our World in Data, (2023); Sadheesh S., Jeyanthi J., Mohan L.R., Reshmi N., Sashwath Y.G., Effects of Air Pollution Due to Vehicular Emission in Coimbatore and Reduction Strategies: A Review, IOP Conference Series: Earth and Environmental Science, (2022); Sahu S.K., Mangaraj P., Beig G., Tyagi B., Tikle S., Vinoj V., Establishing a link between fine particulate matter (PM2. 5) zones and COVID-19 over India based on anthropogenic emission sources and air quality data, Urban Clim., 38, (2021); Schripp T., Anderson B.E., Bauder U., Rauch B., Corbin J.C., Smallwood G.J., Lobo P., Crosbie E.C., Shook M.A., Miake-Lye R.C., Aircraft engine particulate matter emissions from sustainable aviation fuels: results from ground-based measurements during the NASA/DLR campaign ECLIF2/ND-MAX, Fuel, 325, (2022); Shahbaz M., Gao C., Zhai L., Shahzad F., Khan I., Environmental air pollution management system: predicting user adoption behavior of big data analytics, Technol. Soc., 64, (2021); Shang Y., Razzaq A., Chupradit S., An N.B., Abdul-Samad Z., The role of renewable energy consumption and health expenditures in improving load capacity factor in ASEAN countries: exploring new paradigm using advance panel models, Renew. Energy, 191, pp. 715-722, (2022); Sicard P., Agathokleous E., Anenberg S.C., De Marco A., Paoletti E., Calatayud V., Trends in urban air pollution over the last two decades: a global perspective, Sci. Total Environ., 858, (2023); Siddiqua A., Hahladakis J.N., Al-Attiya W.A.K.A., An overview of the environmental pollution and health effects associated with waste landfilling and open dumping, Environ. Sci. Pollut. Res., 29, pp. 58514-58536, (2022); Sidell M.A., Chen Z., Huang B.Z., Chow T., Eckel S.P., Martinez M.P., Lurmann F., Thomas D.C., Gilliland F.D., Xiang A.H., Ambient air pollution and COVID-19 incidence during four 2020–2021 case surges., Environ. Res., 208, (2022); Simkovich S.M., Goodman D., Roa C., Crocker M.E., Gianella G.E., Kirenga B.J., Wise R.A., Checkley W., The health and social implications of household air pollution and respiratory diseases, NPJ Prim. care Respir. Med., 29, (2019); Singh R.P., Chauhan A., Sources of atmospheric pollution in India, Asian Atmospheric Pollution, pp. 1-37, (2022); So R., Andersen Z.J., Chen J., Stafoggia M., de Hoogh K., Katsouyanni K., Vienneau D., Rodopoulou S., Samoli E., Lim Y.-H., Long-term exposure to air pollution and mortality in a Danish nationwide administrative cohort study: beyond mortality from cardiopulmonary disease and lung cancer, Environ. Int., 164, (2022); Song J., Qi Z., Gai Y., Chen S., Shared network and supply chain features for synergetic control of carbon and air pollutant emissions, Sci. Total Environ., 827, (2022); Subramaniam S., Raju N., Ganesan A., Rajavel N., Chenniappan M., Prakash C., Pramanik A., Basak A.K., Dixit S., Artificial Intelligence technologies for forecasting air pollution and human health: a narrative review, Sustainability, 14, (2022); Sun X., Zhang R., Wang G., Spatial-temporal evolution of health impact and economic loss upon exposure to PM2. 5 in China, Int. J. Environ. Res. Public Health, 19, (2022); Tan Y., Zhu Z., The effect of ESG rating events on corporate green innovation in China: the mediating role of financial constraints and managers’ environmental awareness, Technol. Soc., 68, (2022); Tran H.M., Tsai F.-J., Lee Y.-L., Chang J.-H., Chang L.-T., Chang T.-Y., Chung K.F., Kuo H.-P., Lee K.-Y., Chuang K.-J., The impact of air pollution on respiratory diseases in an era of climate change: a review of the current evidence, Sci. Total Environ., (2023); Urhie E., Afolabi A., Afolabi A., Matthew O., Osabohien R., Ewetan O., Economic growth, air pollution and health outcomes in Nigeria: a moderated mediation model, Cogent Soc. Sci., 6, (2020); Veiga A., Sousa A.C., Sousa C., Oliveira M., Neto B., End-of-life management strategies of pharmaceuticals in Portuguese households, Waste Manag. Res., 41, pp. 235-247, (2023); Wang S., Wang H., Factor market distortion, technological innovation, and environmental pollution, Environ. Sci. Pollut. Res., 29, pp. 87692-87705, (2022); Wang R., Zhang Q., Zhan L., Xu Z., Urgency of technology and equipment upgrades in e-waste dismantling base: Pollution identification and emission reduction, Environ. Pollut., 308, (2022); Wu T., Cui Y., Lian A., Tian Y., Li R., Liu X., Yan J., Xue Y., Liu H., Wu B., Vehicle emissions of primary air pollutants from 2009 to 2019 and projection for the 14th Five-Year Plan period in Beijing, China, J. Environ. Sci., 124, pp. 513-521, (2023); Xi B., Zhai P., Economic growth, industrial structure upgrading and environmental pollution: Evidence from China, Kybernetes, 52, pp. 518-553, (2023); Xu X., Cao X., Zhao L., Wang H., Yu H., Gao B., Removal of cu, zn, and cd from aqueous solutions by the dairy manure-derived biochar, Environ. Sci. Pollut. Res., 20, 1, pp. 358-368, (2013); Xu H., Jia Y., Sun Z., Su J., Liu Q.S., Zhou Q., Jiang G., Environmental pollution, a hidden culprit for health issues, Eco-Environ. Health, 1, pp. 31-45, (2022); Xu X., Yang H., Li C., Theoretical model and actual characteristics of air pollution affecting health cost: a review, Int. J. Environ. Res. Public Health, 19, (2022); Xu S., Yang C., Huang Z., Failler P., Interaction between digital economy and environmental pollution: New evidence from a spatial perspective, Int. J. Environ. Res. Public Health, 19, (2022); Xu Y., Zhang W., Huo T., Streets D.G., Wang C., Investigating the spatio-temporal influences of urbanization and other socioeconomic factors on city-level industrial NOx emissions: a case study in China, Environ. Impact Assess. Rev., 99, (2023); Yan R.-H., Peng X., Lin W., He L.-Y., Wei F.-H., Tang M.-X., Huang X.-F., Trends and challenges regarding the source-specific health risk of PM2. 5-bound metals in a Chinese megacity from 2014 to 2020, Environ. Sci. Technol., 56, pp. 6996-7005, (2022); Zavala J., Freedman A.N., Szilagyi J.T., Jaspers I., Wambaugh J.F., Higuchi M., Rager J.E., New approach methods to evaluate health risks of air pollutants: Critical design considerations for in vitro exposure testing, Int. J. Environ. Res. Public Health, 17, (2020); Zhai W., Cheng C., A long short-term memory approach to predicting air quality based on social media data, Atmos. Environ., 237, (2020); Zhang X., Han L., Wei H., Tan X., Zhou W., Li W., Qian Y., Linking urbanization and air quality together: a review and a perspective on the future sustainable urban development, J. Clean. Prod., 346, (2022); Zhang G., Jia Y., Su B., Xiu J., Environmental regulation, economic development and air pollution in the cities of china: Spatial econometric analysis based on policy scoring and satellite data, J. Clean. Prod., 328, (2021); Zhang Y., Khan I., Zafar M.W., Assessing environmental quality through natural resources, energy resources, and tax revenues, Environ. Sci. Pollut. Res., 29, pp. 89029-89044, (2022); Zhang Q., Meng X., Shi S., Kan L., Chen R., Kan H.; Zhang D., Pan S.L., Yu J., Liu W., Orchestrating big data analytics capability for sustainability: A study of air pollution management in China, Inf. Manag., 59, (2022); Zhang M., Wang L., Ma P., Wang W., Urban-rural income gap and air pollution: A stumbling block or stepping stone, Environ. Impact Assess. Rev., 94, (2022); Zhou B., Zhang S., Xue R., Li J., Wang S., A review of space-air-ground integrated remote sensing techniques for atmospheric monitoring, J. Environ. Sci., 123, pp. 3-14, (2023); Zhu J., Chen L., Liao H., Multi-pollutant air pollution and associated health risks in China from 2014 to 2020, Atmos. Environ., 268, (2022); Zikirillo S., Ataboyev I.M., Air pollution and control engineering and technology, Proc. Int. Conf. Mod. Sci. Sci. Stud., pp. 155-159, (2023)	F. Chen; School of Public Administration, Hohai University, Nanjing, 211100, China; email: chenfu@hhu.edu.cn		Academic Press						01476513		EESAD	38850696	English	Ecotoxicol. Environ. Saf.	Article	Final	All Open Access; Gold Open Access	Scopus	2-s2.0-85195261549
Lin Y.-T.; Chu C.-Y.; Hung K.-S.; Lu C.-H.; Bednarczyk E.M.; Chen H.-Y.	Lin, Yi-Ting (57917428700); Chu, Chao-Yu (57672420900); Hung, Kuo-Sheng (55659088300); Lu, Chi-Hua (57223106082); Bednarczyk, Edward M. (7003753019); Chen, Hsiang-Yin (8570269200)	57917428700; 57672420900; 55659088300; 57223106082; 7003753019; 8570269200	Can machine learning predict pharmacotherapy outcomes? An application study in osteoporosis	2022	Computer Methods and Programs in Biomedicine	225		107028				16	10.1016/j.cmpb.2022.107028	https://www.scopus.com/inward/record.uri?eid=2-s2.0-85139374547&doi=10.1016%2fj.cmpb.2022.107028&partnerID=40&md5=1551fd54977314a74dd0a955b0d8bea4	Department of Clinical Pharmacy, School of Pharmacy, Taipei Medical University, No. 250 Wuxing St., Xinyi District, Taipei, 11031, Taiwan; Department of Neurosurgery, Wan Fang Hospital, Taipei Medical University, Taipei, Taiwan; Department of Pharmacy Practice, University at Buffalo School of Pharmacy and Pharmaceutical Sciences, Buffalo, NY, United States; Department of Pharmacy, Wan Fang Hospital, Taipei Medical University, Taipei, Taiwan	Lin Y.-T., Department of Clinical Pharmacy, School of Pharmacy, Taipei Medical University, No. 250 Wuxing St., Xinyi District, Taipei, 11031, Taiwan; Chu C.-Y., Department of Clinical Pharmacy, School of Pharmacy, Taipei Medical University, No. 250 Wuxing St., Xinyi District, Taipei, 11031, Taiwan; Hung K.-S., Department of Neurosurgery, Wan Fang Hospital, Taipei Medical University, Taipei, Taiwan; Lu C.-H., Department of Pharmacy Practice, University at Buffalo School of Pharmacy and Pharmaceutical Sciences, Buffalo, NY, United States; Bednarczyk E.M., Department of Pharmacy Practice, University at Buffalo School of Pharmacy and Pharmaceutical Sciences, Buffalo, NY, United States; Chen H.-Y., Department of Clinical Pharmacy, School of Pharmacy, Taipei Medical University, No. 250 Wuxing St., Xinyi District, Taipei, 11031, Taiwan, Department of Pharmacy, Wan Fang Hospital, Taipei Medical University, Taipei, Taiwan	Background and objective: The specific aim of this study is to develop machine learning models as a clinical approach for personalized treatment of osteoporosis. The model performance on outcome prediction was compared between four machine learning algorithms. Methods: Retrospective, electronic clinical data for patients with suspected or confirmed osteoporosis treated at Wan Fang Hospital between 2011 to 2018 were used as inputs for building the following predictive machine learning models,i.e., artificial neural network (ANN), random forest (RF), support vector machine (SVM) and logistic regression (LR) models. The predicted outcome was defined as an increase/decrease in T-score after treatment. A genetic algorithm was employed to select relevant variables as input features for each model; the leave-one-out method was applied for model building and internal validation. The model with best performance was selected by a separate set of testing. Area under the receiver operating characteristic curve, accuracy, precision, sensitivity and F1 score were calculated to evaluate model performance. Main analysis for all the patients with subclinical or confirmed osteoporosis and subgroup analysis for the patients with confirmed osteoporosis (T score < -2.5) were carried out in this study. Results: A genetic algorithm was employed to select 12 to 18 features from all 33 variables for the four models. No difference was found in accuracy (ANN, 71.7%; LR, 70.0%; RF, 75.0%; SVM, 66.7%), precision (ANN, 80.0%; LR, 59.3%; RF, 70.0%; SVM, 63.6%), and AUC (ANN, 0.709; LR, 0.731; RF, 0.719; SVM, 0.702) among the ANN, LR, RF and SVM models. Main analysis in performance revealed significant recall in the LR model, as compared to ANN and SVM model; while subgroup revealed significant recall in ANN model, compared to LR and SVM model. Conclusions: Machine learning-based models hold potential in forecasting the outcomes of treatment for osteoporosis via early initiation of first-line therapy for patients with subclinical disease; or a switch to second-line treatment for patients with a high risk of impending treatment failure. This convenient approach can assist clinicians in adjusting treatment tailored to individual patient for prevention of disease progression or ineffective therapy. © 2022	Artificial neural network; Genetic algorithm; Logistic regression; Machine learning; Osteoporosis; Random forest; Support vector machine	Humans; Logistic Models; Machine Learning; Neural Networks, Computer; Osteoporosis; Retrospective Studies; Decision trees; Disease control; Diseases; Feature extraction; Forecasting; Forestry; Genetic algorithms; Learning systems; Logistic regression; Neural networks; Patient treatment; Random forests; alendronic acid; anticonvulsive agent; antidepressant agent; parathyroid hormone[1-34]; raloxifene; sex hormone; steroid; Logistic Regression modeling; Logistics regressions; Machine learning models; Machine-learning; Modeling performance; Osteoporosis; Performance; Random forests; Support vector machine models; Support vectors machine; aged; Article; artificial neural network; asthma; body height; body weight; bone density; cardiovascular disease; chronic kidney failure; chronic liver disease; chronic obstructive lung disease; clinical outcome; cohort analysis; comorbidity; comparative study; dementia; diabetes mellitus; diagnostic accuracy; dual energy X ray absorptiometry; endocrine disease; epilepsy; feature selection; female; forecasting; fracture; fracture risk assessment; fragility fracture; genetic algorithm; hip fracture; hormone substitution; human; ICD-9; k nearest neighbor; leave one out cross validation; logistic regression analysis; machine learning; major clinical study; male; malignant neoplasm; medical decision making; osteoporosis; Parkinson disease; personalized medicine; practice guideline; prediction; random forest; receiver operating characteristic; retrospective study; rheumatoid arthritis; support vector machine; systemic lupus erythematosus; validation study; osteoporosis; statistical model; Support vector machines		alendronic acid, 66376-36-1; parathyroid hormone[1-34], 12583-68-5, 52232-67-4, 99294-94-7; raloxifene, 82640-04-8, 84449-90-1			Ministry of Education, MOE	This work was supported by the research grant (DP2-107-21121-A-05, DP2-108-21121-01-A-06) awarded by the Higher Education Sprout projected by the Ministry of Education (MOE) in Taiwan.	Faulkner K.G., The tale of the T-score: review and perspective, Osteoporos. Int., 16, 4, pp. 347-352, (2005); Wade S.W., Et al., Estimating prevalence of osteoporosis: examples from industrialized countries, Arch. Osteoporos., 9, (2014); Sozen T., Ozisik L., Basaran N., An overview and management of osteoporosis, Eur. J. Rheumatol., 4, 1, pp. 46-56, (2017); Bliuc D., Et al., The impact of nonhip nonvertebral fractures in elderly women and men, J. Clin. Endocrinol. Metab., 99, 2, pp. 415-423, (2014); Tran T., Et al., Persistence of excess mortality following individual nonhip fractures: a relative survival analysis, J. Clin. Endocrinol. Metab., 103, 9, pp. 3205-3214, (2018); Camacho P.M., Et al., American association of clinical endocrinologists/American College of Endocrinology clinical practice guidelines for the diagnosis and treatment of postmenopausal osteoporosis—2020 update, Endocr. Pract., 26, pp. 1-46, (2020); McNabb B.L., Et al., BMD changes and predictors of increased bone loss in postmenopausal women after a 5-year course of alendronate, J. Bone Miner. Res., 28, 6, pp. 1319-1327, (2013); Conwell L.J., Et al., Out-of-pocket drug costs and drug utilization patterns of postmenopausal medicare beneficiaries with osteoporosis, Am. J. Geriatr. Pharmacother., 9, 4, pp. 241-249, (2011); Ho-Le T.P., Et al., Prediction of hip fracture in post-menopausal women using artificial neural network approach, Conf. Proc. IEEE Eng. Med. Biol. Soc., 2017, pp. 4207-4210, (2017); Kruse C., Eiken P., Vestergaard P., Machine learning principles can improve hip fracture prediction, Calcif. Tissue Int., 100, 4, pp. 348-360, (2017); Scanlan J., Et al., Detection of osteoporosis from percussion responses using an electronic stethoscope and machine learning, Bioengineering, 5, 4, (2018); Vogl F., Et al., Can low-frequency guided waves at the tibia paired with machine learning differentiate between healthy and osteopenic/osteoporotic subjects? A pilot study, Ultrasonics, 94, pp. 109-116, (2019); Kim D.W., Et al., Machine learning to predict the occurrence of bisphosphonate-related osteonecrosis of the jaw associated with dental extraction: a preliminary report, Bone, 116, pp. 207-214, (2018); Shioji M., Et al., Artificial neural networks to predict future bone mineral density and bone loss rate in Japanese postmenopausal women, BMC Res. Notes, 10, 1, (2017); Deniz C.M., Et al., Segmentation of the proximal femur from MR images using deep convolutional neural networks, Sci. Rep., 8, 1, (2018); Dimai H.P., Et al., Assessing the effects of long-term osteoporosis treatment by using conventional spine radiographs: results from a pilot study in a sub-cohort of a large randomized controlled trial, Skelet. Radiol., 48, 7, pp. 1023-1032, (2019); Ferizi U., Et al., Artificial intelligence applied to osteoporosis: a performance comparison of machine learning algorithms in predicting fragility fractures from MRI data, J. Magn. Reson. Imaging, 49, 4, pp. 1029-1038, (2019); Hwang J.J., Et al., Strut analysis for osteoporosis detection model using dental panoramic radiography, Dentomaxillofac. Radiol., 46, 7, (2017); Kim S.K., Et al., Osteoporosis risk prediction using machine learning and conventional methods, Proceedings of the Annual International Conference of the IEEE Engineering in Medicine and Biology Society, pp. 188-191, (2013); Rajkomar A., Dean J., Kohane I., Machine learning in medicine, N. Engl. J. Med., 380, 14, pp. 1347-1358, (2019); Daelemans W., Et al., Combined optimization of feature selection and algorithm parameters in machine learning of language, Proceedings of the European Conference on Machine Learning, (2003); Lek S., Park Y.S., Jorgensen S.E., Fath B.D., Artificial Neural Networks, in Encyclopedia of Ecology, pp. 237-245, (2008); Cristianini N., Ricci E., Kao M.Y., Support vector machines, Encyclopedia of Algorithms, pp. 928-932, (2008); Breiman L., Random forests, Mach. Learn., 45, 1, pp. 5-32, (2001); Cramer J.S., The early origins of the logit model, Stud. Hist. Philos. Sci. Part C Stud. Hist. Philos. Biol. Biomed. Sci., 35, 4, pp. 613-626, (2004); Sokolova M., Lapalme G., A systematic analysis of performance measures for classification tasks, Inf. Process. Manag., 45, 4, pp. 427-437, (2009); Collins G.S., Et al., Transparent reporting of a multivariable prediction model for individual prognosis or diagnosis (TRIPOD): the TRIPOD statement, BMJ, 350, jan07 4, (2015); Kanis J., World Health Organization Collaborating Centre for Metabolic Bone Diseases, Assessment of Osteoporosis at the Primary Health-Care Level, Technical Report, (2008); Nguyen N.D., Et al., Development of prognostic nomograms for individualizing 5-year and 10-year fracture risks, Osteoporos. Int., 19, 10, pp. 1431-1444, (2008); Nguyen T.V., Center J.R., Eisman J.A., Individualized fracture risk assessment: progresses and challenges, Curr. Opin. Rheumatol., 25, 4, pp. 532-541, (2013); Hippisley-Cox J., Coupland C., Predicting risk of osteoporotic fracture in men and women in England and Wales: prospective derivation and validation of QFractureScores, BMJ, 339, (2009); Hippisley-Cox J., Coupland C., Derivation and validation of updated QFracture algorithm to predict risk of osteoporotic fracture in primary care in the United Kingdom: prospective open cohort study, BMJ, 344, (2012); Peterson L.E., K-Nearest Neighbor, 4, (2009); Bollapragada R., Et al., A progressive batching L-BFGS method for machine learning, Proceedings of the International Conference on Machine Learning, (2018); Liu Y., Du J., Parameter optimization of the SVM for big data, Proceedings of the 8th International Symposium on Computational Intelligence and Design (ISCID), (2015); Liaw A., Wiener M., Classification and regression by randomForest, R News, 2, pp. 18-22, (2002); Paul A., Et al., Improved random forest for classification, IEEE Trans. Image Process., 27, 8, pp. 4012-4024, (2018); Anastassopoulos G., Et al., Feature extraction of osteoporosis risk factors using artificial neural networks and genetic algorithms, Stud. Health Technol. Inform., 190, pp. 186-188, (2013); Sammut C., Webb G.I., Leave-One-Out Cross-Validation, Encyclopedia of Machine Learning, pp. 600-601, (2010); Hunter J.D., Matplotlib: A 2D graphics environment, Comput. Sci. Eng., 9, 3, pp. 90-95, (2007); Cohen J.F., Et al., STARD 2015 guidelines for reporting diagnostic accuracy studies: explanation and elaboration, BMJ Open, 6, 11, (2016); Lucasius C.B., Kateman G., Understanding and using genetic algorithms Part 1. Concepts, properties and context, Chemom. Intell. Lab. Syst., 19, 1, pp. 1-33, (1993)	H.-Y. Chen; Department of Clinical Pharmacy, School of Pharmacy, Taipei Medical University, Taipei, No. 250 Wuxing St., Xinyi District, 11031, Taiwan; email: shawn@tmu.edu.tw		Elsevier Ireland Ltd						01692607		CMPBE	35930862	English	Comput. Methods Programs Biomed.	Article	Final	All Open Access; Hybrid Gold Open Access	Scopus	2-s2.0-85139374547
Siddiqui H.U.R.; Saleem A.A.; Bashir I.; Zafar K.; Rustam F.; Diez I.D.L.T.; Dudley S.; Ashraf I.	Siddiqui, Hafeez Ur Rehman (58580612500); Saleem, Adil Ali (57214224665); Bashir, Imran (57904720400); Zafar, Kainat (57903695900); Rustam, Furqan (57211950161); Diez, Isabel de la Torre (55665183400); Dudley, Sandra (7006033464); Ashraf, Imran (57195478761)	58580612500; 57214224665; 57904720400; 57903695900; 57211950161; 55665183400; 7006033464; 57195478761	Respiration-Based COPD Detection Using UWB Radar Incorporation with Machine Learning	2022	Electronics (Switzerland)	11	18	2875				18	10.3390/electronics11182875	https://www.scopus.com/inward/record.uri?eid=2-s2.0-85138718264&doi=10.3390%2felectronics11182875&partnerID=40&md5=483cd88a3b06eb9adeb7aa024c75a2c3	Faculty of Computer Science and Information Technology, Khwaja Fareed University of Engineering and Information Technology, Rahim Yar Khan, 64200, Pakistan; Pulmonology Department, Sheik Zayed Hospital, Rahim Yar Khan, 64200, Pakistan; School of Computer Science, University College Dublin, Dublin, D04 V1W8, Ireland; Department of Signal Theory and Communications and Telematic Engineering, University of Valladolid, Paseo de Belén 15, Valladolid, 47011, Spain; School of Engineering, London South Bank University, 103 Borough Road, London, SE1 0AA, United Kingdom; Department of Information and Communication Engineering, Yeungnam University, Gyeongsan, 38541, South Korea	Siddiqui H.U.R., Faculty of Computer Science and Information Technology, Khwaja Fareed University of Engineering and Information Technology, Rahim Yar Khan, 64200, Pakistan; Saleem A.A., Faculty of Computer Science and Information Technology, Khwaja Fareed University of Engineering and Information Technology, Rahim Yar Khan, 64200, Pakistan; Bashir I., Pulmonology Department, Sheik Zayed Hospital, Rahim Yar Khan, 64200, Pakistan; Zafar K., Faculty of Computer Science and Information Technology, Khwaja Fareed University of Engineering and Information Technology, Rahim Yar Khan, 64200, Pakistan; Rustam F., School of Computer Science, University College Dublin, Dublin, D04 V1W8, Ireland; Diez I.D.L.T., Department of Signal Theory and Communications and Telematic Engineering, University of Valladolid, Paseo de Belén 15, Valladolid, 47011, Spain; Dudley S., School of Engineering, London South Bank University, 103 Borough Road, London, SE1 0AA, United Kingdom; Ashraf I., Department of Information and Communication Engineering, Yeungnam University, Gyeongsan, 38541, South Korea	COPD is a progressive disease that may lead to death if not diagnosed and treated at an early stage. The examination of vital signs such as respiration rate is a promising approach for the detection of COPD. However, simultaneous consideration of the demographic and medical characteristics of patients is very important for better results. The objective of this research is to investigate the capability of UWB radar as a non-invasive approach to discriminate COPD patients from healthy subjects. The non-invasive approach is beneficial in pandemics such as the ongoing COVID-19 pandemic, where a safe distance between people needs to be maintained. The raw data are collected in a real environment (a hospital) non-invasively from a distance of 1.5 m. Respiration data are then extracted from the collected raw data using signal processing techniques. It was observed that the respiration rate of COPD patients alone is not enough for COPD patient detection. However, incorporating additional features such as age, gender, and smoking history with the respiration rate lead to robust performance. Different machine-learning classifiers, including Naïve Bayes, support vector machine, random forest, k nearest neighbor (KNN), Adaboost, and two deep-learning models—a convolutional neural network and a long short-term memory (LSTM) network—were utilized for COPD detection. Experimental results indicate that LSTM outperforms all employed models and obtained 93% accuracy. Performance comparison with existing studies corroborates the superior performance of the proposed approach. © 2022 by the authors.	chronic obstructive pulmonary disease; impulse radio radar; machine learning; non-invasive disease prediction; respiration rate						European University of the Atlantic	This research was supported by the European University of the Atlantic.	Laniado-Laborin R., Smoking and chronic obstructive pulmonary disease (COPD). Parallel epidemics of the 21st century, Int. J. Environ. Res. Public Health, 6, pp. 209-224, (2009); May S.M., Li J.T., Burden of chronic obstructive pulmonary disease: Healthcare costs and beyond, Allergy Asthma Proc. Ocean. Publ, 36, (2015); The Top 10 Causes of Death, (2020); Viniol C., Vogelmeier C.F., Exacerbations of COPD, Eur. Respir. Rev, 27, (2018); Holland K., Emphysema vs. Chronic Bronchitis: Is There a Difference?, (2018); Hui S., How C.H., Tee A., Does this patient really have chronic obstructive pulmonary disease?, Singap. Med. J, 56, (2015); Shapiro S.D., Ingenito E.P., The pathogenesis of chronic obstructive pulmonary disease: Advances in the past 100 years, Am. J. Respir. Cell Mol. Biol, 32, pp. 367-372, (2005); Williamson J.P., McLaughlin R.A., Noffsinger W.J., James A.L., Baker V.A., Curatolo A., Armstrong J.J., Regli A., Shepherd K.L., Marks G.B., Et al., Elastic properties of the central airways in obstructive lung diseases measured using anatomical optical coherence tomography, Am. J. Respir. Crit. Care Med, 183, pp. 612-619, (2011); Ruppel G.L., Carlin B.W., Hart M., Doherty D.E., Office spirometry in primary care for the diagnosis and management of COPD: National Lung Health Education Program update, Respir. Care, 63, pp. 242-252, (2018); Haynes J.M., Basic spirometry testing and interpretation for the primary care provider, Can. J. Respir. Ther. CJRT Rev. Can. De La Ther. Respir. RCTR, 54, (2018); Miller M.R., Hankinson J., Brusasco V., Burgos F., Casaburi R., Coates A., Crapo R., Enright P., Van Der Grinten C., Gustafsson P., Et al., Standardisation of spirometry, Eur. Respir. J, 26, pp. 319-338, (2005); Eaton T., Withy S., Garrett J.E., Whitlock R.M., Rea H.H., Mercer J., Spirometry in primary care practice: The importance of quality assurance and the impact of spirometry workshops, Chest, 116, pp. 416-423, (1999); Enright P.L., Should we keep pushing for a spirometer in every doctor’s office?, Respir. Care, 57, pp. 146-153, (2012); Shanker A., Quality assurance: What must be done to strengthen the teaching profession, Phi Delta Kappan, 78, (1996); COPD Test and Diagnosis, (2018); Kellett J., Li M., Rasool S., Green G.C., Seely A., Comparison of the heart and breathing rate of acutely ill medical patients recorded by nursing staff with those measured over 5 min by a piezoelectric belt and ECG monitor at the time of admission to hospital, Resuscitation, 82, pp. 1381-1386, (2011); Brown R., Ghavami N., Adjrad M., Ghavami M., Dudley S., Occupancy based household energy disaggregation using ultra wideband radar and electrical signature profiles, Energy Build, 141, pp. 134-141, (2017); Ghavami M., Michael L., Kohno R., Ultra Wideband Signals and Systems in Communication Engineering, (2007); Ullah S., Ali M., Hussain A., Kwak K.S., Applications of UWB technology, arXiv, (2009); Zhuang W., Shen X., Bi Q., Ultra-wideband wireless communications, Wirel. Commun. Mob. Comput, 3, pp. 663-685, (2003); Rana S.P., Dey M., Siddiqui H.U., Tiberi G., Ghavami M., Dudley S., UWB localization employing supervised learning method, Proceedings of the 2017 IEEE 17th International Conference on Ubiquitous Wireless Broadband (ICUWB), pp. 1-5; Rana S.P., Dey M., Brown R., Siddiqui H.U., Dudley S., Remote Vital Sign Recognition through Machine Learning Augmented UWB, (2018); Wu S., Tan K., Xia Z., Chen J., Meng S., Guangyou F., Improved human respiration detection method via ultra-wideband radar in through-wall or other similar conditions, IET Radar Sonar Navig, 10, pp. 468-476, (2016); Kim S.G., Ko I.C., Jung S.H., High resolution CMOS IR-UWB radar for non-contact human vital signs detection, Proceedings of the 2020 IEEE Radio Frequency Integrated Circuits Symposium (RFIC), pp. 27-30; Lazaro A., Girbau D., Villarino R., Analysis of vital signs monitoring using an IR-UWB radar, Prog. Electromagn. Res, 100, pp. 265-284, (2010); Fontana R.J., Recent system applications of short-pulse ultra-wideband (UWB) technology, IEEE Trans. Microw. Theory Tech, 52, pp. 2087-2104, (2004); Staderini E.M., UWB radars in medicine, IEEE Aerosp. Electron. Syst. Mag, 17, pp. 13-18, (2002); Immoreev I., Tao T.H., UWB radar for patient monitoring, IEEE Aerosp. Electron. Syst. Mag, 23, pp. 11-18, (2008); Ivashov S., Razevig V., Sheyko A., Vasilyev I., Detection of human breathing and heartbeat by remote radar, Proceedings of the Electromagnetic Research Symposium, 2004; Sarkar S., Bhattacharyya P., Mitra M., Pal S., A novel approach towards non-obstructive detection and classification of COPD using ECG derived respiration, Australas. Phys. Eng. Sci. Med, 42, pp. 1011-1024, (2019); Zubaydi F., Sagahyroon A., Aloul F., Mir H., MobSpiro: Mobile based spirometry for detecting COPD, Proceedings of the 2017 IEEE 7th Annual Computing and Communication Workshop and Conference (CCWC), pp. 1-4; Haider N.S., Singh B.K., Periyasamy R., Behera A.K., Respiratory sound based classification of chronic obstructive pulmonary disease: A risk stratification approach in machine learning paradigm, J. Med. Syst, 43, pp. 1-13, (2019); Rodriguez-Aguilar M., de Leon-Martinez L.D., Gorocica-Rosete P., Padilla R.P., Thirion-Romero I., Ornelas-Rebolledo O., Flores-Ramirez R., Identification of breath-prints for the COPD detection associated with smoking and household air pollution by electronic nose, Respir. Med, 163, (2020); Soubelet A., Pathinarupothi R.K., Rangan E.S., Durga P., Menon K.U., Internet-of-Things Based Respiratory Rate Monitoring for Early Detection of Cardiovascular and Pulmonary Diseases, EAI International Conference on IoT Technologies for HealthCare, pp. 97-106, (2018); Materko W., Bartels R., Motta-Ribeiro G.C., Lopes A.J., Nadal J., SilvaCarvalho A.R., influence of the respiratory signal in heart rate variability analysis in the respiratory pattern in healthy elderly and with COPD, Int. J. Eng. Technol. Manag. Res, 5, pp. 1-8, (2018); Motamedi-Fakhr S., Wilson R.C., Iles R., Tidal breathing patterns derived from structured light plethysmography in COPD patients compared with healthy subjects, Med. Devices, 10, (2017); Chatterjee S., Rahman M.M., Nemanti E., Kuang J., WheezeD: Respiration phase based wheeze detection using acoustic data from pulmonary patients under attack, Proceedings of the 13th EAI International Conference on Pervasive Computing Technologies for Healthcare-Demos and Posters. European Alliance for Innovation (EAI); Tateno S., Guan X., Cao R., Qu Z., Development of drowsiness detection system based on respiration changes using heart rate monitoring, Proceedings of the 2018 57th Annual Conference of the Society of Instrument and Control Engineers of Japan (SICE), pp. 1664-1669; Rahman M., Nemati E., Nathan V., Kuang J., Instantrr: Instantaneous respiratory rate estimation on context-aware mobile devices, EAI International Conference on Body Area Networks, pp. 267-281, (2018); Riella R., Nohama P., Maia J., Method for automatic detection of wheezing in lung sounds, Braz. J. Med. Biol. Res, 42, pp. 674-684, (2009); Yamauchi Y., Kohyama T., Jo T., Nagase T., Dynamic change in respiratory resistance during inspiratory and expiratory phases of tidal breathing in patients with chronic obstructive pulmonary disease, Int. J. Chronic Obstr. Pulm. Dis, 7, (2012); Sarkar S., Bhattacharyya P., Mitra M., Pal S., Automatic detection of obstructive and restrictive lung disease from features extracted from ECG and ECG derived respiration signals, Biomed. Signal Process. Control, 71, (2022); Ultra Wideband (UWB) Impulse Radar Transceiver SoC-X4 Datasheet, (2020); X4M300, (2020); Liang X., Li H., Wang W., Liu Y., Ghannam R., Fioranelli F., Heidari H., Fusion of Wearable and Contactless Sensors for Intelligent Gesture Recognition, Adv. Intell. Syst, 1, (2019); Kim D.H., Lane detection method with impulse radio ultra-wideband radar and metal lane reflectors, Sensors, 20, (2020); Siddiqui H.U.R., Saleem A.A., Brown R., Bademci B., Lee E., Rustam F., Dudley S., Non-invasive driver drowsiness detection system, Sensors, 21, (2021); Siddiqui H.U.R., Shahzad H.F., Saleem A.A., Khan Khakwani A.B., Rustam F., Lee E., Ashraf I., Dudley S., Respiration Based Non-Invasive Approach for Emotion Recognition Using Impulse Radio Ultra Wide Band Radar and Machine Learning, Sensors, 21, (2021); Quintana D.S., Elstad M., Kaufmann T., Brandt C.L., Haatveit B., Haram M., Nerhus M., Westlye L.T., Andreassen O.A., Resting-state high-frequency heart rate variability is related to respiratory frequency in individuals with severe mental illness but not healthy controls, Sci. Rep, 6, (2016); Ahmed A., Harness J., Mearns A., Respiratory control of heart rate, Eur. J. Appl. Physiol. Occup. Physiol, 50, pp. 95-104, (1982); Tiinanen S., Kiviniemi A., Tulppo M., Seppanen T., RSA component extraction from cardiovascular signals by combining adaptive filtering and PCA derived respiration, 2010 Computing in Cardiology, pp. 73-76, (2010); Kircher M., Lenis G., Dossel O., Separating the effect of respiration from the heart rate variability for cases of constant harmonic breathing, Curr. Dir. Biomed. Eng, 1, pp. 46-49, (2015); Kim S.H., Geem Z.W., Han G.T., A novel human respiration pattern recognition using signals of ultra-wideband radar sensor, Sensors, 19, (2019); Bhattacharjee S., Saha B., Bhattacharyya P., Saha S., Classification of obstructive and non-obstructive pulmonary diseases on the basis of spirometry using machine learning techniques, J. Comput. Sci, 63, (2022); Haider N.S., Behera A., Computerized lung sound based classification of asthma and chronic obstructive pulmonary disease (COPD), Biocybern. Biomed. Eng, 42, pp. 42-59, (2022)	I.D.L.T. Diez; Department of Signal Theory and Communications and Telematic Engineering, University of Valladolid, Valladolid, Paseo de Belén 15, 47011, Spain; email: isator@tel.uva.es; I. Ashraf; Department of Information and Communication Engineering, Yeungnam University, Gyeongsan, 38541, South Korea; email: imranashraf@ynu.ac.kr		MDPI						20799292				English	Electronics (Switzerland)	Article	Final	All Open Access; Gold Open Access; Green Open Access	Scopus	2-s2.0-85138718264
Wen J.; Wang C.; Giri M.; Guo S.	Wen, Jun (57660679400); Wang, Changfen (58134509000); Giri, Mohan (57189391243); Guo, Shuliang (7403650631)	57660679400; 58134509000; 57189391243; 7403650631	Association between serum folate levels and blood eosinophil counts in American adults with asthma: Results from NHANES 2011–2018	2023	Frontiers in Immunology	14		1134621				14	10.3389/fimmu.2023.1134621	https://www.scopus.com/inward/record.uri?eid=2-s2.0-85149707614&doi=10.3389%2ffimmu.2023.1134621&partnerID=40&md5=226f128f81d9a494e8db2e14cf88a5df	Department of Respiratory and Critical Care Medicine, The First Affiliated Hospital of Chongqing Medical University, Chongqing Medical University, Chongqing, China; Department of Cardiology, The First Affiliated Hospital of Chongqing Medical University, Chongqing Medical University, Chongqing, China	Wen J., Department of Respiratory and Critical Care Medicine, The First Affiliated Hospital of Chongqing Medical University, Chongqing Medical University, Chongqing, China; Wang C., Department of Cardiology, The First Affiliated Hospital of Chongqing Medical University, Chongqing Medical University, Chongqing, China; Giri M., Department of Respiratory and Critical Care Medicine, The First Affiliated Hospital of Chongqing Medical University, Chongqing Medical University, Chongqing, China; Guo S., Department of Respiratory and Critical Care Medicine, The First Affiliated Hospital of Chongqing Medical University, Chongqing Medical University, Chongqing, China	Background: To date, many researches have investigated the correlation of folate and asthma occurrence. Nevertheless, few studies have discussed whether folate status is correlated with dis-ease severity, control or progression of asthma. So, we explored the correlation of serum folate and blood eosinophil counts in asthmatic adults to gain the role of folate in the control, progression, and treatment of asthma. Methods: Data were obtained from the 2011–2018 NHANES, in which serum folate, blood eosinophils, and other covariates were measured among 2332 asthmatic adults. The regression model, XGBoost algorithm model, and generalized linear model were used to explore the potential correlation. Moreover, we conducted stratified analyses to determine certain populations. Results: Among three models, the multivariate regression analysis demonstrated serum folate levels were negatively correlated with blood eosinophil counts among asthmatic adults with statistical significance. And we observed that blood eosinophil counts decreased by 0.20 (-0.34, -0.06)/uL for each additional unit of serum folate (nmol/L) after adjusting for confounders. Moreover, we used the XGBoost Algorithm model to identify the relative significance of chosen variables correlated with blood eosinophil counts and observed the linear relationship between serum folate levels and blood eosinophil counts by constructing the generalized linear model. Conclusions: Our study indicated that serum folate levels were inversely associated with blood eosinophil counts in asthmatic adult populations of America, which indicated serum folate might be correlated with the immune status of asthmatic adults in some way. We suggested that serum folate might affect the control, development, and treatment of asthma. Finally, we hope more people will recognize the role of folate in asthma. Copyright © 2023 Wen, Wang, Giri and Guo.	asthma; eosinophil; folate; machine learning; national health and nutrition examination survey	Adult; Asthma; Eosinophils; Humans; Leukocyte Count; Nutrition Surveys; Regression Analysis; 5 methyltetrahydrofolate homocysteine methyltransferase; 5,10 methenyltetrahydrofolate; cotinine; creatinine; folic acid; mecobalamin; retinol; tetrahydrofolate synthase; unclassified drug; vitamin D; adult; algorithm; Article; asthma; basophil count; body mass; correlation analysis; disease association; disease exacerbation; disease severity; educational status; eosinophil count; ethnicity; female; folic acid blood level; hemolysate; high performance liquid chromatography; human; hypertension; immune status; leukocyte differential count; limit of detection; machine learning; major clinical study; male; marriage; mass spectrometry; middle aged; national health and nutrition examination survey; poverty; public health; quantitative analysis; questionnaire; smoking; tandem mass spectrometry; vitamin supplementation; eosinophil; leukocyte count; nutrition; regression analysis		5 methyltetrahydrofolate homocysteine methyltransferase, 9033-23-2; cotinine, 486-56-6; creatinine, 19230-81-0, 60-27-5; folic acid, 59-30-3, 6484-89-5; mecobalamin, 13422-55-4; retinol, 68-26-8, 82445-97-4; tetrahydrofolate synthase, 63363-84-8			Chongqing Talents, Teachers and Masters	Chongqing Talents, Teachers and Masters (SG).	Wenzel S., Severe asthma: From characteristics to phenotypes to endotypes, Clin Exp Allergy J Br Soc Allergy Clin Immunol, 42, 5, (2012); Chung K.F., Wenzel S.E., Brozek J.L., Bush A., Castro M., Sterk P.J., Et al., International ERS/ATS guidelines on definition, evaluation and treatment of severe asthma, Eur Respir J, 43, 2, (2014); Soriano J.B., Abajobir A.A., Abate K.H., Abera S.F., Agrawal A., Ahmed M.B., Et al., Global, regional, and national deaths, prevalence, disability-adjusted life years, and years lived with disability for chronic obstructive pulmonary disease and asthma, 1990-2015: A systematic analysis for the global burden of disease study 2015, Lancet Respir Med, 5, 9, pp. 691-706, (2017); Wang H., Naghavi M., Allen C., Barber R.M., Bhutta Z.A., Carter A., Et al., Global, regional, and national life expectancy, all-cause mortality, and cause-specific mortality for 249 causes of death, 1980-2015: A systematic analysis for the global burden of disease study 2015, Lancet (London England), 388, (2016); Pate C.A., Zahran H.S., Qin X., Johnson C., Hummelman E., Malilay J., Asthma surveillance - united states, 2006-2018, Morbidity mortality weekly Rep Surveillance Summ. (Washington DC 2002), 70, 5, pp. 1-32, (2021); Nurmagambetov T., Kuwahara R., Garbe P., The economic burden of asthma in the united states, 2008-2013, Ann Am Thorac Society, 15, 3, (2018); Denlinger L.C., Phillips B.R., Ramratnam S., Ross K., Bhakta N.R., Cardet J.C., Et al., Inflammatory and comorbid features of patients with severe asthma and frequent exacerbations, Am J Respir Crit Care Med, 195, 3, (2017); Carr T.F., Zeki A.A., Kraft M., Eosinophilic and noneosinophilic asthma, Am J Respir Crit Care Med, 197, 1, pp. 22-37, (2018); Wagener A.H., de Nijs S.B., Lutter R., Sousa A.R., Weersink E.J., Bel E.H., Et al., External validation of blood eosinophils, FE(NO) and serum periostin as surrogates for sputum eosinophils in asthma, Thorax, 70, 2, (2015); Hastie A.T., Moore W.C., Li H., Rector B.M., Ortega V.E., Pascual R.M., Et al., Biomarker surrogates do not accurately predict sputum eosinophil and neutrophil percentages in asthmatic subjects, J Allergy Clin Immunol, 132, 1, pp. 72-80, (2013); Fowler S.J., Tavernier G., Niven R., High blood eosinophil counts predict sputum eosinophilia in patients with severe asthma, J Allergy Clin Immunol, 135, 3, pp. 822-4.e2, (2015); Ulrik C.S., Frederiksen J., Mortality and markers of risk of asthma death among 1,075 outpatients with asthma, Chest, 108, 1, (1995); Tran T.N., Khatry D.B., Ke X., Ward C.K., Gossage D., High blood eosinophil count is associated with more frequent asthma attacks in asthma patients, Ann allergy Asthma Immunol Off Publ Am Coll Allergy Asthma Immunol, 113, 1, pp. 19-24, (2014); Mallah N., Rodriguez-Segade S., Gonzalez-Barcala F.J., Takkouche B., Blood eosinophil count as predictor of asthma exacerbation, A meta-anal Pediatr Allergy Immunol Off Publ Eur Soc Pediatr Allergy Immunol, 32, 3, (2021); Durham S.R., Kay A.B., Eosinophils, bronchial hyperreactivity and late-phase asthmatic reactions, Clin Allergy, 15, 5, (1985); Zeiger R.S., Schatz M., Dalal A.A., Chen W., Sadikova E., Suruki R.Y., Et al., Blood eosinophil count and outcomes in severe uncontrolled asthma: A prospective study, J Allergy Clin Immunol In practice, 5, 1, pp. 144-53.e8, (2017); Vedel-Krogh S., Fallgaard Nielsen S., Lange P., Vestbo J., Nordestgaard B.G., Association of blood eosinophil and blood neutrophil counts with asthma exacerbations in the Copenhagen general population study, Clin Chem, 63, 4, (2017); Price D.B., Rigazio A., Campbell J.D., Bleecker E.R., Corrigan C.J., Thomas M., Et al., Blood eosinophil count and prospective annual asthma disease burden: A UK cohort study, Lancet Respir Med, 3, 11, (2015); Wark P.A., McDonald V.M., Gibson P.G., Adjusting prednisone using blood eosinophils reduces exacerbations and improves asthma control in difficult patients with asthma, Respirol (Carlton Vic), 20, 8, (2015); Kupczyk M., Haque S., Middelveld R.J., Dahlen B., Dahlen S.E., Phenotypic predictors of response to oral glucocorticosteroids in severe asthma, Respir Med, 107, 10, (2013); Nicholson A., Pollard S.L., Lima J.J., Romero K.M., Tarazona-Meza C., Malpartida-Guzman G., Et al., Serum folate concentrations, asthma, atopy, and asthma control in Peruvian children, Respir Med, 133, pp. 29-35, (2017); Naderi N., House J.D., Recent developments in folate nutrition, Adv Food Nutr Res, 83, pp. 195-213, (2018); Lovinsky-Desir S., Miller R.L., Epigenetics, asthma, and allergic diseases: A review of the latest advancements, Curr Allergy Asthma Rep, 12, 3, (2012); Blatter J., Han Y.Y., Forno E., Brehm J., Bodnar L., Celedon J.C., Folate and asthma, Am J Respir Crit Care Med, 188, 1, (2013); Matsui E.C., Matsui W., Higher serum folate levels are associated with a lower risk of atopy and wheeze, J Allergy Clin Immunol, 123, 6, pp. 1253-9.e2, (2009); Kim S.R., Park E.J., Cho Y.H., Lee S.Y., Choi J.I., Lee Y.I., Et al., Association between serum folic acid levels and asthma in the Korean population: A study based on the 2016-2018 Korea national health and nutrition examination survey, Kor. J Family Med, 43, 4, (2022); Han Y.Y., Forno E., Rosser F., Celedon J.C., Serum folate metabolites, asthma, and lung function in a nationwide US study, J Allergy Clin Immunol, 146, 1, pp. 220-2.e8, (2020); Lin J.H., Matsui W., Aloe C., Peng R.D., Diette G.B., Breysse P.N., Et al., Relationships between folate and inflammatory features of asthma, J Allergy Clin Immunol, 131, 3, (2013); Paul G., Brehm J.M., Alcorn J.F., Holguin F., Aujla S.J., Celedon J.C., Vitamin d and asthma, Am J Respir Crit Care Med, 185, 2, (2012); Lai C.K., Beasley R., Crane J., Foliaki S., Shah J., Weiland S., Global variation in the prevalence and severity of asthma symptoms: Phase three of the international study of asthma and allergies in childhood (ISAAC), Thorax, 64, 6, (2009); Allan K., Devereux G., Diet and asthma: Nutrition implications from prevention to treatment, J Am Dietetic Assoc, 111, 2, (2011); Niculescu M.D., Zeisel S.H., Diet, methyl donors and DNA methylation: Interactions between dietary folate, methionine and choline, J Nutr, 1328 Suppl, (2002); Qi C., Xu C.J., Koppelman G.H., The role of epigenetics in the development of childhood asthma, Expert Rev Clin Immunol, 15, 12, (2019); Gomez J.L., Epigenetics in asthma, Curr Allergy Asthma Rep, 19, 12, (2019); Schroecksnadel K., Frick B., Kaser S., Wirleitner B., Ledochowski M., Mur E., Et al., Moderate hyperhomocysteinaemia and immune activation in patients with rheumatoid arthritis, Clinica chim acta; Int J Clin Chem, 338, 1-2, (2003); Kurzawski M., Pawlik A., Safranow K., Herczynska M., Drozdzik M., 677C>T and 1298A>C MTHFR polymorphisms affect methotrexate treatment outcome in rheumatoid arthritis, Pharmacogenomics, 8, 11, (2007); Moens A.L., Claeys M.J., Wuyts F.L., Goovaerts I., Van Hertbruggen E., Wendelen L.C., Et al., Effect of folic acid on endothelial function following acute myocardial infarction, Am J Cardiol, 99, 4, (2007); Forman J.P., Rimm E.B., Stampfer M.J., Curhan G.C., Folate intake and the risk of incident hypertension among US women, Jama, 293, 3, (2005); Connor S.L., Ojeda L.S., Sexton G., Weidner G., Connor W.E., Diets lower in folic acid and carotenoids are associated with the coronary disease epidemic in central and Eastern Europe, J Am Dietetic Assoc, 104, 12, (2004); Thuesen B.H., Husemoen L.L., Ovesen L., Jorgensen T., Fenger M., Gilderson G., Et al., Atopy, asthma, and lung function in relation to folate and vitamin B(12) in adults, Allergy, 65, 11, (2010); Patel B.D., Welch A.A., Bingham S.A., Luben R.N., Day N.E., Khaw K.T., Et al., Dietary antioxidants and asthma in adults, Thorax, 61, 5, (2006); Woods R.K., Walters E.H., Raven J.M., Wolfe R., Ireland P.D., Thien F.C., Et al., Food and nutrient intakes and asthma risk in young adults, Am J Clin Nutr, 78, 3, (2003); Farres M.N., Shahin R.Y., Melek N.A., El-Kabarity R.H., Arafa N.A., Study of folate status among Egyptian asthmatics, Internal Med (Tokyo Japan), 50, 3, (2011)	S. Guo; Department of Respiratory and Critical Care Medicine, The First Affiliated Hospital of Chongqing Medical University, Chongqing Medical University, Chongqing, China; email: guosl999@sina.com		Frontiers Media S.A.						16643224			36911740	English	Front. Immunol.	Article	Final	All Open Access; Gold Open Access; Green Open Access	Scopus	2-s2.0-85149707614
Zeng S.; Arjomandi M.; Tong Y.; Liao Z.C.; Luo G.	Zeng, Siyang (57193919325); Arjomandi, Mehrdad (10045533200); Tong, Yao (57208420959); Liao, Zachary C. (57296820700); Luo, Gang (7401536289)	57193919325; 10045533200; 57208420959; 57296820700; 7401536289	Developing a Machine Learning Model to Predict Severe Chronic Obstructive Pulmonary Disease Exacerbations: Retrospective Cohort Study	2022	Journal of Medical Internet Research	24	1	e28953				16	10.2196/28953	https://www.scopus.com/inward/record.uri?eid=2-s2.0-85122511906&doi=10.2196%2f28953&partnerID=40&md5=eae915732f76542b0af3a38e030bdb3f	Department of Biomedical Informatics and Medical Education, University of Washington, Seattle, WA, United States; Medical Service, San Francisco Veterans Affairs Medical Center, San Francisco, CA, United States; Department of Medicine, University of California, San Francisco, CA, United States	Zeng S., Department of Biomedical Informatics and Medical Education, University of Washington, Seattle, WA, United States; Arjomandi M., Medical Service, San Francisco Veterans Affairs Medical Center, San Francisco, CA, United States, Department of Medicine, University of California, San Francisco, CA, United States; Tong Y., Department of Biomedical Informatics and Medical Education, University of Washington, Seattle, WA, United States; Liao Z.C., Department of Biomedical Informatics and Medical Education, University of Washington, Seattle, WA, United States; Luo G., Department of Biomedical Informatics and Medical Education, University of Washington, Seattle, WA, United States	Background: Chronic obstructive pulmonary disease (COPD) poses a large burden on health care. Severe COPD exacerbations require emergency department visits or inpatient stays, often cause an irreversible decline in lung function and health status, and account for 90.3% of the total medical cost related to COPD. Many severe COPD exacerbations are deemed preventable with appropriate outpatient care. Current models for predicting severe COPD exacerbations lack accuracy, making it difficult to effectively target patients at high risk for preventive care management to reduce severe COPD exacerbations and improve outcomes. Objective: The aim of this study is to develop a more accurate model to predict severe COPD exacerbations. Methods: We examined all patients with COPD who visited the University of Washington Medicine facilities between 2011 and 2019 and identified 278 candidate features. By performing secondary analysis on 43,576 University of Washington Medicine data instances from 2011 to 2019, we created a machine learning model to predict severe COPD exacerbations in the next year for patients with COPD. Results: The final model had an area under the receiver operating characteristic curve of 0.866. When using the top 9.99% (752/7529) of the patients with the largest predicted risk to set the cutoff threshold for binary classification, the model gained an accuracy of 90.33% (6801/7529), a sensitivity of 56.6% (103/182), and a specificity of 91.17% (6698/7347). Conclusions: Our model provided a more accurate prediction of severe COPD exacerbations in the next year compared with prior published models. After further improvement of its performance measures (eg, by adding features extracted from clinical notes), our model could be used in a decision support tool to guide the identification of patients with COPD and at high risk for care management to improve outcomes. © 2022 Journal of Medical Internet Research. All rights reserved.	Chronic obstructive pulmonary disease; Forecasting; Machine learning; Patient care management; Symptom exacerbation	Disease Progression; Humans; Machine Learning; Pulmonary Disease, Chronic Obstructive; Retrospective Studies; ROC Curve; beta 2 adrenergic receptor stimulating agent; corticosteroid; muscarinic receptor blocking agent; phosphodiesterase IV inhibitor; adult; aged; Article; binary classification; chronic obstructive lung disease; classification algorithm; clinical practice; cohort analysis; corticosteroid therapy; diagnostic accuracy; diagnostic test accuracy study; disease exacerbation; disease severity; female; high risk patient; human; machine learning; major clinical study; male; middle aged; open source software; performance indicator; predictive value; receiver operating characteristic; retrospective study; secondary analysis; sensitivity and specificity; Waikato Environment for Knowledge Analysis; chronic obstructive lung disease; disease exacerbation; machine learning					California Tobacco-Related Disease Research Program, (T29IR0715); National Institutes of Health, NIH; National Heart, Lung, and Blood Institute, NHLBI, (R01HL142503); U.S. National Library of Medicine, NLM, (T15LM007442); Flight Attendant Medical Research Institute, FAMRI, (CIA190001)	GL and SZ were partially supported by the National Heart, Lung, and Blood Institute of the National Institutes of Health under award number R01HL142503. SZ was also partially supported by the National Library of Medicine Training Grant under award number T15LM007442. MA was partially supported by grants from the Flight Attendant Medical Research Institute (CIA190001) and the California Tobacco-Related Disease Research Program (T29IR0715). The funders had no role in study design, data collection and analysis, decision to publish, or preparation of the manuscript. YT did the work at the University of Washington when she was a visiting PhD student.	Ford ES, Murphy LB, Khavjou O, Giles WH, Holt JB, Croft JB., Total and state-specific medical and absenteeism costs of COPD among adults aged ≥18 years in the United States for 2010 and projections through 2020, Chest, 147, 1, pp. 31-45, (2015); Centers for Disease Control and Prevention, (2019); Global Initiative for Chronic Obstructive Lung Disease - GOLD, (2020); Blanchette CM, Dalal AA, Mapel D., Changes in COPD demographics and costs over 20 years, J Med Econ, 15, 6, pp. 1176-1182, (2012); Anzueto A, Leimer I, Kesten S., Impact of frequency of COPD exacerbations on pulmonary function, health status and clinical outcomes, Int J Chron Obstruct Pulmon Dis, 4, pp. 245-251, (2009); Connors AF, Dawson NV, Thomas C, Harrell FE, Desbiens N, Fulkerson WJ, Et al., Outcomes following acute exacerbation of severe chronic obstructive lung disease. The SUPPORT investigators (Study to Understand Prognoses and Preferences for Outcomes and Risks of Treatments), Am J Respir Crit Care Med, 154, 4, pp. 959-967, (1996); Viglio S, Iadarola P, Lupi A, Trisolini R, Tinelli C, Balbi B, Et al., MEKC of desmosine and isodesmosine in urine of chronic destructive lung disease patients, Eur Respir J, 15, 6, pp. 1039-1045, (2000); Kanner RE, Anthonisen NR, Connett JE, Lower respiratory illnesses promote FEV(1) decline in current smokers but not ex-smokers with mild chronic obstructive pulmonary disease: Results from the lung health study, Am J Respir Crit Care Med, 164, 3, pp. 358-364, (2001); Spencer S, Jones PW, Time course of recovery of health status following an infective exacerbation of chronic bronchitis, Thorax, 58, 7, pp. 589-593, (2003); Spencer S, Calverley PM, Burge PS, Jones PW, Inhaled Steroids in Obstructive Lung Disease. Health status deterioration in patients with chronic obstructive pulmonary disease, Am J Respir Crit Care Med, 163, 1, pp. 122-128, (2001); Johnston J, Longman J, Ewald D, King J, Das S, Passey M., Study of potentially preventable hospitalisations (PPH) for chronic conditions: what proportion are preventable and what factors are associated with preventable PPH?, BMJ Open, 10, 11, (2020); Billings J, Zeitel L, Lukomnik J, Carey TS, Blank AE, Newman L., Impact of socioeconomic status on hospital use in New York City, Health Aff (Millwood), 12, 1, pp. 162-173, (1993); Mays GP, Claxton G, White J., Managed care rebound? Recent changes in health plans' cost containment strategies, Health Aff (Millwood), pp. 427-436, (2004); Rice KL, Dewan N, Bloomfield HE, Grill J, Schult TM, Nelson DB, Et al., Disease management program for chronic obstructive pulmonary disease: A randomized controlled trial, Am J Respir Crit Care Med, 182, 7, pp. 890-896, (2010); Bandurska E, Damps-Konstanska I, Popowski P, Jedrzejczyk T, Janowiak P, Swietnicka K, Et al., Impact of integrated care model (ICM) on direct medical costs in management of advanced chronic obstructive pulmonary disease (COPD), Med Sci Monit, 23, pp. 2850-2862, (2017); Curry N, Billings J, Darin B, Dixon J, Williams M, Wennberg D., Predictive risk project literature review, (2005); Axelrod RC, Vogel D., Predictive modeling in health plans, Dis Manag Health Outcomes, 11, 12, pp. 779-787, (2003); Hurst JR, Vestbo J, Anzueto A, Locantore N, Mullerova H, Tal-Singer R, Susceptibility to exacerbation in chronic obstructive pulmonary disease, N Engl J Med, 363, 12, pp. 1128-1138, (2010); Blagev DP, Collingridge DS, Rea S, Press VG, Churpek MM, Carey K, Et al., Stability of frequency of severe chronic obstructive pulmonary disease exacerbations and health care utilization in clinical populations, Chronic Obstr Pulm Dis, 5, 3, pp. 208-220, (2018); Annavarapu S, Goldfarb S, Gelb M, Moretz C, Renda A, Kaila S., Development and validation of a predictive model to identify patients at risk of severe COPD exacerbations using administrative claims data, Int J Chron Obstruct Pulmon Dis, 13, pp. 2121-2130, (2018); Tavakoli H, Chen W, Sin DD, FitzGerald JM, Sadatsafavi M., Predicting severe chronic obstructive pulmonary disease exacerbations. Developing a population surveillance approach with administrative data, Ann Am Thorac Soc, 17, 9, pp. 1069-1076, (2020); Samp JC, Joo MJ, Schumock GT, Calip GS, Pickard AS, Lee TA., Predicting acute exacerbations in chronic obstructive pulmonary disease, J Manag Care Spec Pharm, 24, 3, pp. 265-279, (2018); Thomsen M, Ingebrigtsen TS, Marott JL, Dahl M, Lange P, Vestbo J, Et al., Inflammatory biomarkers and exacerbations in chronic obstructive pulmonary disease, J Am Med Assoc, 309, 22, pp. 2353-2361, (2013); Orchard P, Agakova A, Pinnock H, Burton CD, Sarran C, Agakov F, Et al., Improving prediction of risk of hospital admission in chronic obstructive pulmonary disease: Application of machine learning to telemonitoring data, J Med Internet Res, 20, 9, (2018); Suetomo M, Kawayama T, Kinoshita T, Takenaka S, Matsuoka M, Matsunaga K, Et al., COPD assessment tests scores are associated with exacerbated chronic obstructive pulmonary disease in Japanese patients, Respir Investig, 52, 5, pp. 288-295, (2014); Lee SD, Huang MS, Kang J, Lin CH, Park MJ, Oh YM, The COPD assessment test (CAT) assists prediction of COPD exacerbations in high-risk patients, Respir Med, 108, 4, pp. 600-608, (2014); Faganello MM, Tanni SE, Sanchez FF, Pelegrino NR, Lucheta PA, Godoy I., BODE index and GOLD staging as predictors of 1-year exacerbation risk in chronic obstructive pulmonary disease, Am J Med Sci, 339, 1, pp. 10-14, (2010); Alcazar B, Garcia-Polo C, Herrejon A, Ruiz LA, de Miguel J, Ros JA, Et al., Factors associated with hospital admission for exacerbation of chronic obstructive pulmonary disease, Arch Bronconeumol, 48, 3, pp. 70-76, (2012); Bertens LC, Reitsma JB, Moons KG, van Mourik Y, Lammers JW, Broekhuizen BD, Et al., Development and validation of a model to predict the risk of exacerbations in chronic obstructive pulmonary disease, Int J Chron Obstruct Pulmon Dis, 8, pp. 493-499, (2013); Miravitlles M, Guerrero T, Mayordomo C, Sanchez-Agudo L, Nicolau F, Segu JL., Factors associated with increased risk of exacerbation and hospital admission in a cohort of ambulatory COPD patients: A multiple logistic regression analysis. The EOLO Study Group, Respiration, 67, 5, pp. 495-501, (2000); Make BJ, Eriksson G, Calverley PM, Jenkins CR, Postma DS, Peterson S, Et al., A score to predict short-term risk of COPD exacerbations (SCOPEX), Int J Chron Obstruct Pulmon Dis, 10, pp. 201-209, (2015); Montserrat-Capdevila J, Godoy P, Marsal JR, Barbe F., Predictive model of hospital admission for COPD exacerbation, Respir Care, 60, 9, pp. 1288-1294, (2015); Kerkhof M, Freeman D, Jones R, Chisholm A, Price DB, Predicting frequent COPD exacerbations using primary care data, Int J Chron Obstruct Pulmon Dis, 10, pp. 2439-2450, (2015); Chen X, Wang Q, Hu Y, Zhang L, Xiong W, Xu Y, Et al., A nomogram for predicting severe exacerbations in stable COPD patients, Int J Chron Obstruct Pulmon Dis, 15, pp. 379-388, (2020); Yii AC, Loh CH, Tiew PY, Xu H, Taha AA, Koh J, Et al., A clinical prediction model for hospitalized COPD exacerbations based on "treatable traits, Int J Chron Obstruct Pulmon Dis, 14, pp. 719-728, (2019); Adibi A, Sin DD, Safari A, Johnson KM, Aaron SD, FitzGerald JM, Et al., The Acute COPD Exacerbation Prediction Tool (ACCEPT): A modelling study, Lancet Respir Med, 8, 10, pp. 1013-1021, (2020); Stanford RH, Nag A, Mapel DW, Lee TA, Rosiello R, Vekeman F, Et al., Validation of a new risk measure for chronic obstructive pulmonary disease exacerbation using health insurance claims data, Ann Am Thorac Soc, 13, 7, pp. 1067-1075, (2016); Stanford RH, Nag A, Mapel DW, Lee TA, Rosiello R, Schatz M, Et al., Claims-based risk model for first severe COPD exacerbation, Am J Manag Care, 24, 2, pp. 45-53, (2018); Stanford RH, Lau MS, Li Y, Stemkowski S., External validation of a COPD risk measure in a commercial and Medicare population: The COPD treatment ratio, J Manag Care Spec Pharm, 25, 1, pp. 58-69, (2019); Stanford RH, Korrer S, Brekke L, Reinsch T, Bengtson LG., Validation and assessment of the COPD treatment ratio as a predictor of severe exacerbations, Chronic Obstr Pulm Dis, 7, 1, pp. 38-48, (2020); Jones RC, Donaldson GC, Chavannes NH, Kida K, Dickson-Spillmann M, Harding S, Et al., Derivation and validation of a composite index of severity in chronic obstructive pulmonary disease: The DOSE Index, Am J Respir Crit Care Med, 180, 12, pp. 1189-1195, (2009); Jones RC, Price D, Chavannes NH, Lee AJ, Hyland ME, Stallberg B, Multi-component assessment of chronic obstructive pulmonary disease: An evaluation of the ADO and DOSE indices and the global obstructive lung disease categories in international primary care data sets, NPJ Prim Care Respir Med, 26, (2016); Fan VS, Curtis JR, Tu SP, McDonell MB, Fihn SD, Using quality of life to predict hospitalization and mortality in patients with obstructive lung diseases, Chest, 122, 2, pp. 429-436, (2002); Moy ML, Teylan M, Danilack VA, Gagnon DR, Garshick E., An index of daily step count and systemic inflammation predicts clinical outcomes in chronic obstructive pulmonary disease, Ann Am Thorac Soc, 11, 2, pp. 149-157, (2014); Briggs A, Spencer M, Wang H, Mannino D, Sin DD., Development and validation of a prognostic index for health outcomes in chronic obstructive pulmonary disease, Arch Intern Med, 168, 1, pp. 71-79, (2008); Lange P, Marott JL, Vestbo J, Olsen KR, Ingebrigtsen TS, Dahl M, Et al., Prediction of the clinical course of chronic obstructive pulmonary disease, using the new GOLD classification: A study of the general population, Am J Respir Crit Care Med, 186, 10, pp. 975-981, (2012); Abascal-Bolado B, Novotny PJ, Sloan JA, Karpman C, Dulohery MM, Benzo RP., Forecasting COPD hospitalization in the clinic: Optimizing the chronic respiratory questionnaire, Int J Chron Obstruct Pulmon Dis, 10, pp. 2295-2301, (2015); Blanco-Aparicio M, Vazquez I, Pita-Fernandez S, Pertega-Diaz S, Verea-Hernando H., Utility of brief questionnaires of health-related quality of life (Airways Questionnaire 20 and Clinical COPD Questionnaire) to predict exacerbations in patients with asthma and COPD, Health Qual Life Outcomes, 11, (2013); Yoo JW, Hong Y, Seo JB, Chae EJ, Ra SW, Lee JH, Et al., Comparison of clinico-physiologic and CT imaging risk factors for COPD exacerbation, J Korean Med Sci, 26, 12, pp. 1606-1612, (2011); Niewoehner DE, Lokhnygina Y, Rice K, Kuschner WG, Sharafkhaneh A, Sarosi GA, Et al., Risk indexes for exacerbations and hospitalizations due to COPD, Chest, 131, 1, pp. 20-28, (2007); Austin PC, Stanbrook MB, Anderson GM, Newman A, Gershon AS., Comparative ability of comorbidity classification methods for administrative data to predict outcomes in patients with chronic obstructive pulmonary disease, Ann Epidemiol, 22, 12, pp. 881-887, (2012); Marin JM, Carrizo SJ, Casanova C, Martinez-Camblor P, Soriano JB, Agusti AG, Et al., Prediction of risk of COPD exacerbations by the BODE index, Respir Med, 103, 3, pp. 373-378, (2009); Stallberg B, Lisspers K, Larsson K, Janson C, Muller M, Luczko M, Et al., Predicting hospitalization due to COPD exacerbations in Swedish primary care patients using machine learning - based on the ARCTIC study, Int J Chron Obstruct Pulmon Dis, 16, pp. 677-688, (2021); Tong Y, Liao ZC, Tarczy-Hornoch P, Luo G., Using a constraint-based method to identify chronic disease patients who are apt to obtain care mostly within a given health care system: Retrospective cohort study, JMIR Form Res, 5, 10, (2021); NQF #1891 Hospital 30-day, all-cause, risk-standardized readmission rate (RSRR) following chronic obstructive pulmonary disease (COPD) hospitalization, National Quality Forum, (2012); Cooke CR, Joo MJ, Anderson SM, Lee TA, Udris EM, Johnson E, Et al., The validity of using ICD-9 codes and pharmacy records to identify patients with chronic obstructive pulmonary disease, BMC Health Serv Res, 11, (2011); Nguyen HQ, Chu L, Amy Liu IL, Lee JS, Suh D, Korotzer B, Et al., Associations between physical activity and 30-day readmission risk in chronic obstructive pulmonary disease, Ann Am Thorac Soc, 11, 5, pp. 695-705, (2014); Lindenauer PK, Grosso LM, Wang C, Wang Y, Krishnan JA, Lee TA, Et al., Development, validation, and results of a risk-standardized measure of hospital 30-day mortality for patients with exacerbation of chronic obstructive pulmonary disease, J Hosp Med, 8, 8, pp. 428-435, (2013); Qureshi H, Sharafkhaneh A, Hanania NA., Chronic obstructive pulmonary disease exacerbations: Latest evidence and clinical implications, Ther Adv Chronic Dis, 5, 5, pp. 212-227, (2014); Mullerova H, Maselli DJ, Locantore N, Vestbo J, Hurst JR, Wedzicha JA, Et al., Hospitalized exacerbations of COPD: Risk factors and outcomes in the ECLIPSE cohort, Chest, 147, 4, pp. 999-1007, (2015); Donaldson GC, Seemungal TA, Bhowmik A, Wedzicha JA., Relationship between exacerbation frequency and lung function decline in chronic obstructive pulmonary disease, Thorax, 57, 10, pp. 847-852, (2002); Hurst JR, Donaldson GC, Quint JK, Goldring JJ, Baghai-Ravary R, Wedzicha JA., Temporal clustering of exacerbations in chronic obstructive pulmonary disease, Am J Respir Crit Care Med, 179, 5, pp. 369-374, (2009); Similowski T, Agusti A, MacNee W, Schonhofer B., The potential impact of anaemia of chronic disease in COPD, Eur Respir J, 27, 2, pp. 390-396, (2006); Dahl M, Vestbo J, Lange P, Bojesen SE, Tybjaerg-Hansen A, Nordestgaard BG., C-reactive protein as a predictor of prognosis in chronic obstructive pulmonary disease, Am J Respir Crit Care Med, 175, 3, pp. 250-255, (2007); Hoenderdos K, Condliffe A., The neutrophil in chronic obstructive pulmonary disease, Am J Respir Cell Mol Biol, 48, 5, pp. 531-539, (2013); Lonergan M, Dicker AJ, Crichton ML, Keir HR, Van Dyke MK, Mullerova H, Et al., Blood neutrophil counts are associated with exacerbation frequency and mortality in COPD, Respir Res, 21, 1, (2020); Chambellan A, Chailleux E, Similowski T, Prognostic value of the hematocrit in patients with severe COPD receiving long-term oxygen therapy, Chest, 128, 3, pp. 1201-1208, (2005); Toft-Petersen AP, Torp-Pedersen C, Weinreich UM, Rasmussen BS., Association between hemoglobin and prognosis in patients admitted to hospital for COPD, Int J Chron Obstruct Pulmon Dis, 11, pp. 2813-2820, (2016); van Dijk EJ, Vermeer SE, de Groot JC, van de Minkelis J, Prins ND, Oudkerk M, Et al., Arterial oxygen saturation, COPD, and cerebral small vessel disease, J Neurol Neurosurg Psychiatry, 75, 5, pp. 733-736, (2004); Kessler R, Faller M, Fourgaut G, Mennecier B, Weitzenblum E., Predictive factors of hospitalization for acute exacerbation in a series of 64 patients with chronic obstructive pulmonary disease, Am J Respir Crit Care Med, 159, 1, pp. 158-164, (1999); Fermont JM, Masconi KL, Jensen MT, Ferrari R, Di Lorenzo VA, Marott JM, Et al., Biomarkers and clinical outcomes in COPD: A systematic review and meta-analysis, Thorax, 74, 5, pp. 439-446, (2019); Halpin DM, Miravitlles M, Metzdorf N, Celli B., Impact and prevention of severe exacerbations of COPD: A review of the evidence, Int J Chron Obstruct Pulmon Dis, 12, pp. 2891-2908, (2017); The world's oldest people and their secrets to a long life, Guinness World Records, (2020); Guinness World Records, (2020); Guinness World Records, (2020); Guinness World Records, (2020); Guinness World Records, (2020); Gwyneth O., Part V Fat: no more fear, no more contempt, (2011); List of heaviest people, Wikipedia, (2021); Hankinson JL, Odencrantz JR, Fedan KB., Spirometric reference values from a sample of the general U.S. population, Am J Respir Crit Care Med, 159, 1, pp. 179-187, (1999); Pellegrino R, Viegi G, Brusasco V, Crapo RO, Burgos F, Casaburi R, Et al., Interpretative strategies for lung function tests, Eur Respir J, 26, 5, pp. 948-968, (2005); Marion MS, Leonardson GR, Rhoades ER, Welty TK, Enright PL., Spirometry reference values for American Indian adults: Results from the Strong Heart Study, Chest, 120, 2, pp. 489-495, (2001); National Jewish Health, (2018); Luo G, He S, Stone BL, Nkoy FL, Johnson MD., Developing a model to predict hospital encounters for asthma in asthmatic patients: Secondary analysis, JMIR Med Inform, 8, 1, (2020); Tong Y, Messinger AI, Wilcox AB, Mooney SD, Davidson GH, Suri P, Et al., Forecasting future asthma hospital encounters of patients with asthma in an academic health care system: Predictive model development and secondary analysis study, J Med Internet Res, 23, 4, (2021); Witten IH, Frank E, Hall MA, Pal CJ., Data Mining: Practical Machine Learning Tools and Techniques, (2016); Chen T, Guestrin C., XGBoost: A scalable tree boosting system, Proceedings of the ACM SIGKDD International Conference on Knowledge Discovery and Data Mining, pp. 785-794, (2016); XGBoost JVM package, (2021); Zeng X, Luo G., Progressive sampling-based Bayesian optimization for efficient and automatic machine learning model selection, Health Inf Sci Syst, 5, 1, (2017); Thornton C, Hutter F, Hoos HH, Leyton-Brown K., Auto-WEKA: Combined selection and hyperparameter optimization of classification algorithms, Proceedings of the ACM SIGKDD International Conference on Knowledge Discovery and Data Mining, pp. 847-855, (2013); Steyerberg EW., Clinical Prediction Models: A Practical Approach to Development, Validation, and Updating, (2019); Sykes DL, Faruqi S, Holdsworth L, Crooks MG., Impact of COVID-19 on COPD and asthma admissions, and the pandemic from a patient's perspective, ERJ Open Res, 7, 1, (2021); Agresti A., Categorical Data Analysis, (2012); Hastie T, Tibshirani R, Friedman J., The Elements of Statistical Learning: Data Mining, Inference, and Prediction, (2016); Luo G, Johnson MD, Nkoy FL, He S, Stone BL., Automatically explaining machine learning prediction results on asthma hospital visits in patients with asthma: Secondary analysis, JMIR Med Inform, 8, 12, (2020); Guerra B, Gaveikaite V, Bianchi C, Puhan MA., Prediction models for exacerbations in patients with COPD, Eur Respir Rev, 26, 143, (2017); Bellou V, Belbasis L, Konstantinidis AK, Tzoulaki I, Evangelou E., Prognostic models for outcome prediction in patients with chronic obstructive pulmonary disease: Systematic review and critical appraisal, Br Med J, 367, (2019); Longman JM, Passey ME, Ewald DP, Rix E, Morgan GG., Admissions for chronic ambulatory care sensitive conditions -a useful measure of potentially preventable admission?, BMC Health Serv Res, 15, (2015); Johnston JJ, Longman JM, Ewald DP, Rolfe MI, Alvarez SD, Gilliland AH, Et al., Validity of a tool designed to assess the preventability of potentially preventable hospitalizations for chronic conditions, Fam Pract, 37, 3, pp. 390-394, (2020); Ranganathan P, Aggarwal R., Common pitfalls in statistical analysis: Understanding the properties of diagnostic tests - Part 1, Perspect Clin Res, 9, 1, pp. 40-43, (2018); Davis J, Goadrich M., The relationship between precision-recall and ROC curves, Proceedings of the 23rd International Conference on Machine Learning, pp. 233-240, (2006); Burge AT, Holland AE, McDonald CF, Abramson MJ, Hill CJ, Lee AL, Et al., Home-based pulmonary rehabilitation for COPD using minimal resources: An economic analysis, Respirology, 25, 2, pp. 183-190, (2020); XGBoost Parameters, (2021); Notes on Parameter Tuning, (2021); Stein BD, Bautista A, Schumock GT, Lee TA, Charbeneau JT, Lauderdale DS, Et al., The validity of International Classification of Diseases, Ninth Revision, Clinical Modification diagnosis codes for identifying patients hospitalized for COPD exacerbations, Chest, 141, 1, pp. 87-93, (2012); Rajkomar A, Oren E, Chen K, Dai AM, Hajaj N, Hardt M, Et al., Scalable and accurate deep learning with electronic health records, NPJ Digit Med, 1, (2018); Lipton ZC, Kale DC, Elkan C, Wetzel RC., Learning to diagnose with LSTM recurrent neural networks, Proceedings of the International Conference on Learning Representations, pp. 1-18, (2016); Kam HJ, Kim HY., Learning representations for the early detection of sepsis with deep neural networks, Comput Biol Med, 89, pp. 248-255, (2017); Razavian N, Marcus J, Sontag D., Multi-task prediction of disease onsets from longitudinal laboratory tests, Proceedings of the Machine Learning in Health Care Conference, pp. 73-100, (2016); Ching T, Himmelstein DS, Beaulieu-Jones BK, Kalinin AA, Do BT, Way GP, Et al., Opportunities and obstacles for deep learning in biology and medicine, J R Soc Interface, 15, 141, (2018); Shickel B, Tighe PJ, Bihorac A, Rashidi P., Deep EHR: A survey of recent advances in deep learning techniques for Electronic Health Record (EHR) analysis, IEEE J Biomed Health Inform, 22, 5, pp. 1589-1604, (2018); Luo G, Stone BL, Koebnick C, He S, Au DH, Sheng X, Et al., Using temporal features to provide data-driven clinical early warnings for chronic obstructive pulmonary disease and asthma care management: Protocol for a secondary analysis, JMIR Res Protoc, 8, 6, (2019)	G. Luo; Department of Biomedical Informatics and Medical Education, University of Washington, UW Medicine South Lake Union, Seattle, 850 Republican Street, 98195, United States; email: gangluo@cs.wisc.edu		JMIR Publications Inc.						14388871			34989686	English	J. Med. Internet Res.	Article	Final	All Open Access; Gold Open Access; Green Open Access	Scopus	2-s2.0-85122511906
Ali F.; Kumar H.; Patil S.; Ahmed A.; Banjar A.; Daud A.	Ali, Farman (57224837156); Kumar, Harish (57396853200); Patil, Shruti (57208826757); Ahmed, Aftab (57188683550); Banjar, Ameen (57209376523); Daud, Ali (28267686800)	57224837156; 57396853200; 57208826757; 57188683550; 57209376523; 28267686800	DBP-DeepCNN: Prediction of DNA-binding proteins using wavelet-based denoising and deep learning	2022	Chemometrics and Intelligent Laboratory Systems	229		104639				25	10.1016/j.chemolab.2022.104639	https://www.scopus.com/inward/record.uri?eid=2-s2.0-85136575651&doi=10.1016%2fj.chemolab.2022.104639&partnerID=40&md5=eef7f6d2a847c56846757c759d634699	Department of Elementary and Secondary Education, Khyber Pakhtunkhwa, Peshawar, Pakistan; Department of Computer Science, College of Computer Science, King Khalid University, Abha, Saudi Arabia; Symbiosis Institute of Technology, Symbiosis Centre for Applied Artificial Intelligence, Symbiosis International University, Pune, India; Department of Computer Science, Abdul Wali Khan University Mardan, Pakistan; Department of Information Systems and Technology, College of Computer Science and Engineering, University of Jeddah, Jeddah, Saudi Arabia; Abu Dhabi School of Management, Abu Dhabi, United Arab Emirates	Ali F., Department of Elementary and Secondary Education, Khyber Pakhtunkhwa, Peshawar, Pakistan; Kumar H., Department of Computer Science, College of Computer Science, King Khalid University, Abha, Saudi Arabia; Patil S., Symbiosis Institute of Technology, Symbiosis Centre for Applied Artificial Intelligence, Symbiosis International University, Pune, India; Ahmed A., Department of Computer Science, Abdul Wali Khan University Mardan, Pakistan; Banjar A., Department of Information Systems and Technology, College of Computer Science and Engineering, University of Jeddah, Jeddah, Saudi Arabia; Daud A., Abu Dhabi School of Management, Abu Dhabi, United Arab Emirates	DNA-binding proteins (DBPs) are highly concerned with several types of cancers (lung, breast, and liver), other fatal diseases (AIDS/HIV, asthma), and are used in the designing of drug. A series of predictors were constructed for identification of DBPs. However, a more accurate computational predictor is still essential for further performance improvement. In this work, a deep learning-based predictor (DBP-DeepCNN) is proposed for improving DBPs prediction. The salient features are derived by a novel method, namely, R-PSSM-DWT (Reduced position-specific scoring matrix-discrete wavelet transform) as well as Lead-BiPSSM (Lead-bigram-position specific scoring matrix), PSSM-DPC (Position specific scoring matrix-dipeptide composition), ED-PSSM (Evolutionary difference position specific scoring matrix), and F-PSSM (Filtered position specific scoring matrix). Further, the models are trained with 2D CNN (two-dimensional convolutional neural network), XGB (eXtreme gradient boosting), Adaboost, and ERT (extremely randomized trees). 2D CNN-based model with R-PSSM-DWT produced 6.92% and 1.32% higher accuracies than existing approach on training and independent datasets, respectively. These outcomes verified the superlative success rate of our novel predictor over the existing studies. In addition to being a promising method for large scale prediction of DBPs. DBP-DeepCNN would be fruitful for establishing more promising therapeutic strategies for chronic disease treatment. © 2022 Elsevier B.V.	Convolutional neural network; DNA-binding proteins; Extremely randomized trees	DNA binding protein; Article; benchmarking; convolutional neural network; deep learning; denoising; image processing; imaging algorithm; imaging and display; prediction					Deanship of Scientific Research, King Faisal University, DSR, KFU, (RGP.2/198/43); Deanship of Scientific Research, King Faisal University, DSR, KFU	The authors extend their appreciation to the Deanship of Scientific Research at King Khalid University for funding this work under grant number RGP.2/198/43 .	Ahmed S., Kabir M., Ali Z., Arif M., Ali F., Yu D.-J., An integrated feature selection algorithm for cancer classification using gene expression data, Comb. Chem. High Throughput Screen., 21, pp. 631-645, (2018); Luscombe N.M., Austin S.E., Berman H.M., Thornton J.M., An overview of the structures of protein-DNA complexes, Genome Biol., 1, (2000); Sandman K., Pereira S., Reeve J., Diversity of prokaryotic chromosomal proteins and the origin of the nucleosome, Cell. Mol. Life Sci. CMLS, 54, pp. 1350-1364, (1998); Al-Lazikani B., Hopkins A., How many drug targets are there, Nat. Rev. Drug Discov., 5, pp. 993-996, (2006); Gronemeyer H., Gustafsson J.-A., Laudet V., Principles for modulation of the nuclear receptor superfamily, Nat. Rev. Drug Discov., 3, (2004); Hudson W.H., de Vera I.M.S., Nwachukwu J.C., Weikum E.R., Herbst A.G., Yang Q., Bain D.L., Nettles K.W., Kojetin D.J., Ortlund E.A., Cryptic glucocorticoid receptor-binding sites pervade genomic NF-κB response elements, Nat. Commun., 9, (2018); Sikder H.A., Devlin M.K., Dunlap S., Ryu B., Alani R.M., Id proteins in cell growth and tumorigenesis, Cancer Cell, 3, pp. 525-530, (2003); Yulita I.N., Paulus E., Sholahuddin A., Novita D., AdaBoost Support Vector Machine Method for Human Activity Recognition, 2021 International Conference on Artificial Intelligence and Big Data Analytics, pp. 1-4, (2021); Wang K.-Y., Huang Y.-D., Ho Y.-L., Fang W.-C., A customized convolutional neural network design using improved softmax layer for real-time human emotion recognition, 2019 IEEE International Conference on Artificial Intelligence Circuits and Systems (AICAS), pp. 102-106, (2019); Yang G., Zhao Y., Gu X., A novel Bayesian framework with enhanced principal component analysis for chemical fault diagnosis, IEEE Trans. Instrum. Meas., 70, pp. 1-9, (2020); He Y.-L., Li K., Liang L.-L., Xu Y., Zhu Q.-X., Novel Discriminant Locality Preserving Projection Integrated with Monte Carlo Sampling for Fault Diagnosis, (2021); Zhao H., Wang J., Zhou Y., Yang Y., Predicting DNA-binding proteins and binding residues by complex structure prediction and application to human proteome, PLoS One, 9, (2014); Gao M., Skolnick J., DBD-Hunter: a knowledge-based method for the prediction of DNA–protein interactions, Nucleic Acids Res., 36, pp. 3978-3992, (2008); Nimrod G., Schushan M., Szilagyi A., Leslie C., Ben-Tal N., iDBPs: a web server for the identification of DNA binding proteins, Bioinformatics, 26, pp. 692-693, (2010); Lin W.-Z., Fang J.-A., Xiao X., Chou K.-C., iDNA-Prot: identification of DNA binding proteins using random forest with grey model, PLoS One, 6, (2011); Lou W., Wang X., Chen F., Chen Y., Jiang B., Zhang H., Sequence based prediction of DNA-binding proteins based on hybrid feature selection using random forest and Gaussian naive Bayes, PLoS One, 9, (2014); Liu B., Xu J., Lan X., Xu R., Zhou J., Wang X., Chou K.-C., iDNA-Prot| dis: identifying DNA-binding proteins by incorporating amino acid distance-pairs and reduced alphabet profile into the general pseudo amino acid composition, PLoS One, 9, (2014); Chowdhury S.Y., Shatabda S., Dehzangi A., Idnaprot-es: identification of DNA-binding proteins using evolutionary and structural features, Sci. Rep., 7, (2017); Rahman M.S., Shatabda S., Saha S., Kaykobad M., Rahman M.S., DPP-PseAAC: a DNA-binding protein prediction model using Chou's general PseAAC, J. Theor. Biol., 452, pp. 22-34, (2018); Mishra A., Pokhrel P., Hoque M.T., StackDPPred: a stacking based prediction of DNA-binding protein from sequence, Bioinformatics, 35, pp. 433-441, (2018); Ali F., Ahmed S., Swati Z.N.K., Akbar S., DP binder: machine learning model for prediction of DNA-binding proteins by fusing evolutionary and physicochemical information, J. Comput. Aided Mol. Des., pp. 1-14, (2019); Fu H., Yang Y., Wang X., Wang H., Xu Y., DeepUbi: a deep learning framework for prediction of ubiquitination sites in proteins, BMC Bioinf., 20, pp. 1-10, (2019); Qu Y.-H., Yu H., Gong X.-J., Xu J.-H., Lee H.-S., On the prediction of DNA-binding proteins only from primary sequences: a deep learning approach, PLoS One, 12, (2017); Li G., Du X., Li X., Zou L., Zhang G., Wu Z., Prediction of DNA binding proteins using local features and long-term dependencies with primary sequences based on deep learning, PeerJ, 9, (2021); Zhao Z., Yang W., Zhai Y., Liang Y., Zhao Y., Identify DNA-binding proteins through the extreme gradient boosting algorithm, Front. Genet., 12, (2022); Du X., Diao Y., Liu H., Li S.; Ma X., Guo J., Sun X., DNABP: identification of DNA-binding proteins based on feature selection using a random forest and predicting binding residues, PLoS One, 11, (2016); Ali F., Kabir M., Arif M., Swati Z.N.K., Khan Z.U., Ullah M., Yu D.-J., DBPPred-PDSD: machine learning approach for prediction of DNA-binding proteins using Discrete Wavelet Transform and optimized integrated features space, Chemometr. Intell. Lab. Syst., 182, pp. 21-30, (2018); Ali F., Arif M., Khan Z.U., Kabir M., Ahmed S., Yu D.-J., SDBP-Pred: prediction of single-stranded and double-stranded DNA-binding proteins by extending consensus sequence and K-segmentation strategies into PSSM, Anal. Biochem., 589, (2020); Ahmad A., Akbar S., Tahir M., Hayat M., Ali F., iAFPs EnC GA: identifying antifungal peptides using sequential and evolutionary descriptors based multi-information fusion and ensemble learning approach, Chemometr. Intell. Lab. Syst., (2022); Akbar S., Ahmad A., Hayat M., Rehman A.U., Khan S., Ali F., iAtbP-hyb-EnC: prediction of antitubercular peptides via heterogeneous feature representation and genetic algorithm based ensemble learning model, Comput. Biol. Med., (2021); Akbar S., Hayat M., Kabir M., Iqbal M., iAFP-gap-SMOTE: an efficient feature extraction scheme gapped dipeptide composition is coupled with an oversampling technique for identification of antifreeze proteins, Lett. Org. Chem., 16, pp. 294-302, (2019); Akbar S., Khan S., Ali F., Hayat M., Qasim M., Gul S., iHBP-DeepPSSM: identifying hormone binding proteins using PsePSSM based evolutionary features and deep learning approach, Chemometr. Intell. Lab. Syst., 204, (2020); Ali F., Akbar S., Ali G., Maher Z.A., Unar A., Talpur D.B., AFP-CMBPred: computational identification of antifreeze proteins by extending consensus sequences into multi-blocks evolutionary information, Comput. Biol. Med., (2021); Ali F., Ghulam A., Maher Z.A., Khan M.A., Khan S.A., Hongya W., Deep-PCL: a deep learning model for prediction of cancerlectins and non cancerlectins using optimized integrated features, Chemometr. Intell. Lab. Syst., 221, (2022); Li T., Fan K., Wang J., Wang W., Reduction of protein sequence complexity by residue grouping, Protein Eng., 16, pp. 323-330, (2003); Ali F., Kumar H., Patil S., Kotecha K., Banjar A., Daud A., Target-DBPPred: an intelligent model for prediction of DNA-binding proteins using discrete wavelet transform based compression and light eXtreme gradient boosting, Comput. Biol. Med., 145, (2022); Yu B., Li S., Chen C., Xu J., Qiu W., Wu X., Chen R., Prediction subcellular localization of Gram-negative bacterial proteins by support vector machine using wavelet denoising and Chou's pseudo amino acid composition, Chemometr. Intell. Lab. Syst., 167, pp. 102-112, (2017); Hayat M., Khan A., Yeasin M., Prediction of membrane proteins using split amino acid and ensemble classification, Amino Acids, 42, pp. 2447-2460, (2012); Barukab O., Ali F., Khan S.A., DBP-GAPred: an intelligent method for prediction of DNA-binding proteins types by enhanced evolutionary profile features with ensemble learning, J. Bioinf. Comput. Biol., (2021); Ali F., Hayat M., Machine learning approaches for discrimination of Extracellular Matrix proteins using hybrid feature space, J. Theor. Biol., 403, pp. 30-37, (2016); Khan Z.U., Pi D., Yao S., Nawaz A., Ali F., Ali S., piEnPred: a bi-layered discriminative model for enhancers and their subtypes via novel cascade multi-level subset feature selection algorithm, Front. Comput. Sci., 15, pp. 1-11, (2021); Sikander R., Ghulam A., Ali F., XGB-DrugPred: computational prediction of druggable proteins using eXtreme gradient boosting and optimized features set, Sci. Rep., 12, pp. 1-9, (2022); Sharma R., Dehzangi A., Lyons J., Paliwal K., Tsunoda T., Sharma A., Predict gram-positive and gram-negative subcellular localization via incorporating evolutionary information and physicochemical features into Chou's general PseAAC, IEEE Trans. NanoBioscience, 14, pp. 915-926, (2015); Khan Z.U., Ali F., Ahmad I., Hayat M., Pi D., iPredCNC: computational prediction model for cancerlectins and non-cancerlectins using novel cascade features subset selection, Chemometr. Intell. Lab. Syst., 195, (2019); Khan Z.U., Ali F., Khan I.A., Hussain Y., Pi D., iRSpot-SPI: deep learning-based recombination spots prediction by incorporating secondary sequence information coupled with physio-chemical properties via Chou's 5-step rule and pseudo components, Chemometr. Intell. Lab. Syst., 189, pp. 169-180, (2019); Zahiri J., Yaghoubi O., Mohammad-Noori M., Ebrahimpour R., Masoudi-Nejad A., PPIevo: protein–protein interaction prediction from PSSM based evolutionary information, Genomics, 102, pp. 237-242, (2013); Swati Z.N.K., Zhao Q., Kabir M., Ali F., Ali Z., Ahmed S., Lu J., Content-based brain tumor retrieval for MR images using transfer learning, IEEE Access, 7, pp. 17809-17822, (2019); Swati Z.N.K., Zhao Q., Kabir M., Ali F., Ali Z., Ahmed S., Lu J., Brain tumor classification for MR images using transfer learning and fine-tuning, Comput. Med. Imag. Graph., 75, pp. 34-46, (2019); Le N.Q.K., Yapp E.K.Y., Ou Y.-Y., Yeh H.-Y., iMotor-CNN: identifying molecular functions of cytoskeleton motor proteins using 2D convolutional neural network via Chou's 5-step rule, Anal. Biochem., 575, pp. 17-26, (2019); Ali F., Kumar H., Patil S., Ahmad A., Babour A., Daud A., Deep-GHBP: improving prediction of Growth Hormone-binding proteins using deep learning model, Biomed. Signal Process Control, 78, (2022); Barukab O., Ali F., Alghamdi W., Bassam Y., Khan S.A., DBP-CNN: deep learning-based prediction of DNA-binding proteins by coupling discrete cosine transform with two-dimensional convolutional neural network, Expert Syst. Appl., (2022); Ghulam A., Ali F., Sikander R., Ahmad A., Ahmed A., Patil S., ACP-2DCNN: deep learning-based model for improving prediction of anticancer peptides using two-dimensional convolutional neural network, Chemometr. Intell. Lab. Syst., 226, (2022); Ahmad A., Akbar S., Khan S., Hayat M., Ali F., Ahmed A., Tahir M., Deep-AntiFP: prediction of antifungal peptides using distanct multi-informative features incorporating with deep neural networks, Chemometr. Intell. Lab. Syst., 208, (2021); Ghulam A., Sikander R., Ali F., Swati Z.N.K., Unar A., Talpur D.B., Accurate prediction of immunoglobulin proteins using machine learning model, Inform. Med. Unlocked, (2022); Khan I.A., Pi D., Khan N., Khan Z.U., Hussain Y., Nawaz A., Ali F., A privacy-conserving framework based intrusion detection method for detecting and recognizing malicious behaviours in cyber-physical power networks, Appl. Intell., pp. 1-16, (2021); Le N.Q.K., Huynh T.-T., Yapp E.K.Y., Yeh H.-Y., Identification of clathrin proteins by incorporating hyperparameter optimization in deep learning and PSSM profiles, Comput. Methods Progr. Biomed., 177, pp. 81-88, (2019); Ali F., Hayat M., Classification of membrane protein types using voting feature interval in combination with chou׳ s pseudo amino acid composition, J. Theor. Biol., 384, pp. 78-83, (2015); Ullah M., Iltaf A., Hou Q., Ali F., Liu C., A foreground extraction approach using convolutional neural network with graph cut, 2018 IEEE 3rd International Conference on Image, Vision and Computing (ICIVC), pp. 40-44, (2018); Hu J., Zhou X.-G., Zhu Y.-H., Yu D.-J., Zhang G.-J., TargetDBP: accurate DNA-binding protein prediction via sequence-based multi-view feature learning, IEEE ACM Trans. Comput. Biol. Bioinf, 17, pp. 1419-1429, (2019); Du X., Diao Y., Liu H., Li S., MsDBP: exploring DNA-binding proteins by integrating multiscale sequence information via Chou's five-step rule, J. Proteome Res., 18, pp. 3119-3132, (2019)	F. Ali; Department of Elementary and Secondary Education, Peshawar, Khyber Pakhtunkhwa, Pakistan; email: farman335@yahoo.com; S. Patil; Symbiosis Institute of Technology, Symbiosis Centre for Applied Artificial Intelligence, Symbiosis International University, Pune, India; email: shruti.patil@sitpune.edu.in; A. Daud; Abu Dhabi School of Management, Abu Dhabi, United Arab Emirates; email: alimsdb@gmail.com		Elsevier B.V.						01697439		CILSE		English	Chemometr. Intelligent Lab. Syst.	Article	Final		Scopus	2-s2.0-85136575651
Kor C.-T.; Li Y.-R.; Lin P.-R.; Lin S.-H.; Wang B.-Y.; Lin C.-H.	Kor, Chew-Teng (56641745300); Li, Yi-Rong (56075115400); Lin, Pei-Ru (57270094600); Lin, Sheng-Hao (55772851400); Wang, Bing-Yen (36095181200); Lin, Ching-Hsiung (36018426500)	56641745300; 56075115400; 57270094600; 55772851400; 36095181200; 36018426500	Explainable Machine Learning Model for Predicting First-Time Acute Exacerbation in Patients with Chronic Obstructive Pulmonary Disease	2022	Journal of Personalized Medicine	12	2	228				25	10.3390/jpm12020228	https://www.scopus.com/inward/record.uri?eid=2-s2.0-85124345006&doi=10.3390%2fjpm12020228&partnerID=40&md5=3e3ba8905e29aaa13af5083aa6b2f00a	Big Data Center, Changhua Christian Hospital, Changhua, 500, Taiwan; Graduate Institute of Statistics and Information Science, National Changhua University of Education, Changhua, 500, Taiwan; Thoracic Medicine Research Center, Changhua Christian Hospital, Changhua, 500, Taiwan; Division of Chest Medicine, Department of Internal Medicine, Changhua Christian Hospital, Changhua, 500, Taiwan; Division of Thoracic Surgery, Department of Surgery, Changhua Christian Hospital, Changhua, 500, Taiwan; Institute of Genomics and Bioinformatics, National Chung Hsing University, Taichung, 402, Taiwan; Department of Recreation and Holistic Wellness, MingDao University, Changhua, 523, Taiwan; Artificial Intelligence Development Center, Changhua Christian Hospital, Changhua, 500, Taiwan	Kor C.-T., Big Data Center, Changhua Christian Hospital, Changhua, 500, Taiwan, Graduate Institute of Statistics and Information Science, National Changhua University of Education, Changhua, 500, Taiwan; Li Y.-R., Thoracic Medicine Research Center, Changhua Christian Hospital, Changhua, 500, Taiwan; Lin P.-R., Big Data Center, Changhua Christian Hospital, Changhua, 500, Taiwan; Lin S.-H., Thoracic Medicine Research Center, Changhua Christian Hospital, Changhua, 500, Taiwan, Division of Chest Medicine, Department of Internal Medicine, Changhua Christian Hospital, Changhua, 500, Taiwan; Wang B.-Y., Division of Thoracic Surgery, Department of Surgery, Changhua Christian Hospital, Changhua, 500, Taiwan; Lin C.-H., Division of Chest Medicine, Department of Internal Medicine, Changhua Christian Hospital, Changhua, 500, Taiwan, Institute of Genomics and Bioinformatics, National Chung Hsing University, Taichung, 402, Taiwan, Department of Recreation and Holistic Wellness, MingDao University, Changhua, 523, Taiwan, Artificial Intelligence Development Center, Changhua Christian Hospital, Changhua, 500, Taiwan	Background: The study developed accurate explainable machine learning (ML) models for predicting first-time acute exacerbation of chronic obstructive pulmonary disease (COPD, AECOPD) at an individual level. Methods: We conducted a retrospective case–control study. A total of 606 patients with COPD were screened for eligibility using registry data from the COPD Pay-for-Performance Program (COPD P4P program) database at Changhua Christian Hospital between January 2017 and December 2019. Recursive feature elimination technology was used to select the optimal subset of features for predicting the occurrence of AECOPD. We developed four ML models to predict first-time AECOPD, and the highest-performing model was applied. Finally, an explainable approach based on ML and the SHapley Additive exPlanations (SHAP) and a local explanation method were used to evaluate the risk of AECOPD and to generate individual explanations of the model’s decisions. Results: The gradient boosting machine (GBM) and support vector machine (SVM) models exhibited superior discrimination ability (area under curve [AUC] = 0.833 [95% confidence interval (CI) 0.745–0.921] and AUC = 0.836 [95% CI 0.757–0.915], respectively). The decision curve analysis indicated that the GBM model exhibited a higher net benefit in distinguishing patients at high risk for AECOPD when the threshold probability was <0.55. The COPD Assessment Test (CAT) and the symptom of wheezing were the two most important features and exhibited the highest SHAP values, followed by monocyte count and white blood cell (WBC) count, coughing, red blood cell (RBC) count, breathing rate, oral long-acting bronchodilator use, chronic pulmonary disease (CPD), systolic blood pressure (SBP), and others. Higher CAT score; monocyte, WBC, and RBC counts; BMI; diastolic blood pressure (DBP); neutrophil-to-lymphocyte ratio; and eosinophil and lymphocyte counts were associated with AECOPD. The presence of symptoms (wheezing, dyspnea, coughing), chronic disease (CPD, congestive heart failure [CHF], sleep disorders, and pneumonia), and use of COPD medications (triple-therapy long-acting bronchodilators, short-acting bronchodilators, oral long-acting bronchodilators, and antibiotics) were also positively associated with AECOPD. A high breathing rate, heart rate, or systolic blood pressure and methylxanthine use were negatively correlated with AECOPD. Conclusions: The ML model was able to accurately assess the risk of AECOPD. The ML model combined with SHAP and the local explanation method were able to provide interpretable and visual explanations of individualized risk predictions, which may assist clinical physicians in understanding the effects of key features in the model and the model’s decision-making process. © 2022 by the authors. Licensee MDPI, Basel, Switzerland.	Acute exacerbation; COPD; Explainable machine learning; Local explanation; SHapley Additive exPlanations (SHAP)	antibiotic agent; bronchodilating agent; methylxanthine; accuracy; aged; anxiety; area under the curve; Article; body mass; breathing rate; case control study; chronic lung disease; chronic obstructive lung disease; congestive heart failure; controlled study; COPD assessment test; coughing; diastolic blood pressure; disease exacerbation; dyspnea; eosinophil; eosinophil count; erythrocyte count; female; human; hypertension; leukocyte count; lymphocyte; machine learning; major clinical study; male; monocyte; monocyte count; neutrophil lymphocyte ratio; outcome assessment; physician; platelet volume; pneumonia; prediction; pulse rate; retrospective study; risk assessment; sensitivity and specificity; sleep disorder; systolic blood pressure; wheezing		methylxanthine, 28109-92-4			Changhua Christian Hospital, CCH, (109-CCH-IRP-032)	Author Contributions: Conceptualization, C-T. K., Y-R. L. and C-H. L.; Data curation, C-T. K., Y-R. L. and P-R. L.; Formal analysis, Kor C-T. K.; Funding acquisition, Kor C-T. K. and C-H. L.; Investigation, C-T. K., Y-R. L. P-R. L. and C-H. L.; Methodology, C-T. K. Y-R. L. and Y-R. L.; Project administration, C-T. K. and C-H. L.; Resources, Y-R. L.; Software, P-R. L.; Supervision, C-H. L.; Validation, P-R. L., S-H. L. and C-H. L.; Visualization, Kor C-T. K.; Writing – original draft, Kor C-T. K., Y-R. L. and C-H. L.; Writing—review & editing, B-Y. W. and C-H. L. All authors have read and agreed to the published version of the manuscript Funding: This research was funded by Changhua Christian Hospital, grant number 109-CCH-IRP-032.	Lopez-Campos J.L., Tan W., Soriano J.B., Global burden of COPD, Respirology, 21, pp. 14-23, (2016); Blasi F., Cesana G., Conti S., Chiodini V., Aliberti S., Fornari C., Mantovani L.G., The Clinical and Economic Impact of Exacerbations of Chronic Obstructive Pulmonary Disease: A Cohort of Hospitalized Patients, PLoS ONE, 9, (2014); Global Strategy for The Diagnosis, Management, and Prevention of Chronic Obstructive Pulmonary Disease (2021 Report) 2020, (2020); Agusti A., Calverley P.M., Decramer M., Stockley R.A., Wedzicha J.A., Prevention of Exacerbations in Chronic Obstructive Pulmonary Disease: Knowns and Unknowns, Chronic Obstr Pulm Dis, 1, pp. 166-184, (2014); Jiang L., Gershon A.S., Using Health Administrative Data to Predict Chronic Obstructive Pulmonary Disease Exacerbations, Ann. Am. Thorac. Soc, 17, pp. 1056-1057, (2020); Halpin D.M., Miravitlles M., Metzdorf N., Celli B., Impact and prevention of severe exacerbations of COPD: a review of the evidence, Int. J. Chronic Obstr. Pulm. Dis, 12, pp. 2891-2908, (2017); Balcells E., Anto J.M., Gea J., Gomez F.P., Rodriguez E., Marin A., Ferrer A., de Batlle J., Farrero E., Benet M., Et al., Characteristics of patients admitted for the first time for COPD exacerbation, Respir. Med, 103, pp. 1293-1302, (2009); Halpin D.M.G., Decramer M., Celli B., Kesten S., Leimer I., Tashkin D.P., Risk of Nonlower Respiratory Serious Adverse Events Following COPD Exacerbations in the 4-year UPLIFT® Trial, Lung, 189, pp. 261-268, (2011); Bhatt S.P., COPD exacerbations: finally, a more than ACCEPTable risk score, Lancet Respir. Med, 8, pp. 939-941, (2020); Peng J., Chen C., Zhou M., Xie X., Zhou Y., Luo C.H., A Machine-learning Approach to Forecast Aggravation Risk in Patients with Acute Exacerbation of Chronic Obstructive Pulmonary Disease with Clinical Indicators, Sci. Rep, 10, pp. 1-9, (2020); Tavakoli H., Chen W., Sin D.D., Fitzgerald J.M., Sadatsafavi M., Predicting Severe Chronic Obstructive Pulmonary Disease Exacerbations. Developing a Population Surveillance Approach with Administrative Data, Ann. Am. Thorac. Soc, 17, pp. 1069-1076, (2020); Opening the black box of machine learning, Lancet Respir Med, 6, (2018); Kundu S., AI in medicine must be explainable, Nat. Med, 27, pp. 1328-1328, (2021); Cabitza F., Rasoini R., Gensini G.F., Unintended Consequences of Machine Learning in Medicine, JAMA, 318, pp. 517-518, (2017); Cheng S.-L., Li Y.-R., Huang N., Yu C.-J., Wang H.-C., Lin M.-C., Chiu K.-C., Hsu W.-H., Chen C.-Z., Sheu C.-C., Et al., Effectiveness of Nationwide COPD Pay-for-Performance Program on COPD Exacerbations in Taiwan, Int. J. Chronic Obstr. Pulm. Dis, 16, pp. 2869-2881, (2021); Lee J., Jung H.M., Kim S.K., Yoo K.H., Jung K.-S., Lee S.H., Rhee C.K., Factors associated with chronic obstructive pulmonary disease exacerbation, based on big data analysis, Sci. Rep, 9, pp. 1-8, (2019); Ogundimu E.O., Altman D.G., Collins G.S., Adequate sample size for developing prediction models is not simply related to events per variable, J. Clin. Epidemiol, 76, pp. 175-182, (2016); Sadatsafavi M, McCormack J, Petkau J, Lynd LD, Lee TY, Sin DD., Should the number of acute exacerbations in the previous year be used to guide treatments in COPD?, Eur Respir J, 57, 2, (2021); Hussain A., Choi H.-E., Kim H.-J., Aich S., Saqlain M., Kim H.-C., Forecast the Exacerbation in Patients of Chronic Obstructive Pulmonary Disease with Clinical Indicators Using Machine Learning Techniques, Diagnostics, 11, (2021); Bzdok D., Altman N., Krzywinski M., Statistics versus machine learning, Nat. Methods, 15, pp. 233-234, (2018); Wang C., Chen X., Du L., Zhan Q., Yang T., Fang Z., Comparison of machine learning algorithms for the identification of acute exacerbations in chronic obstructive pulmonary disease, Comput. Methods Programs Biomed, 188, (2019); Xu M., Tantisira K.G., Wu A., A Litonjua A., Chu J.-H., E Himes B., Damask A., Weiss S.T., Genome Wide Association Study to predict severe asthma exacerbations in children using random forests classifiers, BMC Med Genet, 12, pp. 90-90, (2011); Agusti A., The path to personalised medicine in COPD, Thorax, 69, pp. 857-864, (2014); Agusti A., MacNee W., The COPD control panel: towards personalised medicine in COPD, Thorax, 68, pp. 687-690, (2012); Agusti A., Anto J.M., Auffray C., Barbe F., Barreiro E., Dorca J., Escarrabill J., Faner R., Furlong L.I., Garcia-Aymerich J., Et al., Personalized Respiratory Medicine: Exploring the Horizon, Addressing the Issues. Summary of a BRN-AJRCCM Workshop Held in Barcelona on June 12, 2014, Am. J. Respir. Crit. Care Med, 191, pp. 391-401, (2015); Agusti A., Bel E., Thomas M., Vogelmeier C., Brusselle G., Holgate S., Humbert M., Jones P., Gibson P.G., Vestbo J., Et al., Treatable traits: toward precision medicine of chronic airway diseases, Eur. Respir. J, 47, pp. 410-419, (2016); Subramanian M., Wojtusciszyn A., Favre L., Boughorbel S., Shan J., Letaief K.B., Pitteloud N., Chouchane L., Precision medicine in the era of artificial intelligence: implications in chronic disease management, J. Transl. Med, 18, pp. 1-12, (2020); Lundberg S.M., Lee S.I., A unified approach to interpreting model predictions, Proceedings of the 31st International Conference on Neural Information Processing Systems, pp. 4768-4777, (2017); Oh T.R., Song S.H., Choi H.S., Suh S.H., Kim C.S., Jung J.Y., Choi K.H., Oh K.-H., Ma S.K., Bae E.H., Et al., Predictive Model for High Coronary Artery Calcium Score in Young Patients with Non-Dialysis Chronic Kidney Disease, J. Pers. Med, 11, (2021); Lu C., Song J., Li H., Yu W., Hao Y., Xu K., Xu P., Predicting Venous Thrombosis in Osteoarthritis Using a Machine Learning Algorithm: A Population-Based Cohort Study, J. Pers. Med, 12, (2022); Yang J., Qiao M., Li Y., Hu G., Song C., Xue L., Bai H., Yang J., Yang X., Expansion of a Population of Large Monocytes (Atypical Monocytes) in Peripheral Blood of Patients with Acute Exacerbations of Chronic Obstructive Pulmonary Diseases, Mediat. Inflamm, 2018, pp. 1-13, (2018); Hsu C.-L., Dong Y.-H., Li Y.-Y., Chang C.-H., Lai M.-S., Bronchodilators use in patients with COPD, Int. J. Chronic Obstr. Pulm. Dis, 10, pp. 1769-1779, (2015); Roche N., Systemic Medications in Chronic Obstructive Pulmonary Disease: Use and Outcomes, Clin Chest Med, 41, 3, pp. 485-494, (2020); Tseng C.-M., Chen Y.-T., Ou S.-M., Hsiao Y.-H., Li S.-Y., Wang S.-J., Yang A.C.-C., Chen T.-J., Perng D.-W., The Effect of Cold Temperature on Increased Exacerbation of Chronic Obstructive Pulmonary Disease: A Nationwide Study, PLoS ONE, 8, (2013); Liang W.-M., Liu W.-P., Kuo H.-W., Diurnal temperature range and emergency room admissions for chronic obstructive pulmonary disease in Taiwan, Int. J. Biometeorol, 53, pp. 17-23, (2008)	C.-H. Lin; Division of Chest Medicine, Department of Internal Medicine, Changhua Christian Hospital, Changhua, 500, Taiwan; email: 47822@cch.org.tw		MDPI						20754426				English	J. Pers. Med.	Article	Final	All Open Access; Gold Open Access; Green Open Access	Scopus	2-s2.0-85124345006
Honap S.; Jairath V.; Danese S.; Peyrin-Biroulet L.	Honap, Sailish (39461364600); Jairath, Vipul (16679040000); Danese, Silvio (57210684024); Peyrin-Biroulet, Laurent (15830165800)	39461364600; 16679040000; 57210684024; 15830165800	Navigating the complexities of drug development for inflammatory bowel disease	2024	Nature Reviews Drug Discovery	23	7		546	562	16	16	10.1038/s41573-024-00953-0	https://www.scopus.com/inward/record.uri?eid=2-s2.0-85193938831&doi=10.1038%2fs41573-024-00953-0&partnerID=40&md5=9b1bdfcfc5923ea22c77c46aa75deeaf	Department of Gastroenterology, St George’s University Hospitals NHS Foundation Trust, London, United Kingdom; School of Immunology and Microbial Sciences, King’s College London, London, United Kingdom; INFINY Institute, Nancy University Hospital, Vandœuvre-lès-Nancy, France; Division of Gastroenterology, Department of Medicine, Schulich School of Medicine, Western University, London, ON, Canada; Lawson Health Research Institute, Western University, London, ON, Canada; Department of Epidemiology and Biostatistics, Western University, London, ON, Canada; Department of Gastroenterology and Endoscopy, IRCCS San Raffaele Hospital, Vita-Salute San Raffaele University, Milan, Italy; Department of Gastroenterology, Nancy University Hospital, Vandœuvre-lès-Nancy, France; INSERM, NGERE, University of Lorraine, Nancy, France; FHU-CURE, Nancy University Hospital, Vandœuvre-lès-Nancy, France; Groupe Hospitalier privé Ambroise Paré — Hartmann, Paris IBD Center, Neuilly sur Seine, France; Division of Gastroenterology and Hepatology, McGill University Health Centre, Montreal, QC, Canada	Honap S., Department of Gastroenterology, St George’s University Hospitals NHS Foundation Trust, London, United Kingdom, School of Immunology and Microbial Sciences, King’s College London, London, United Kingdom, INFINY Institute, Nancy University Hospital, Vandœuvre-lès-Nancy, France; Jairath V., Division of Gastroenterology, Department of Medicine, Schulich School of Medicine, Western University, London, ON, Canada, Lawson Health Research Institute, Western University, London, ON, Canada, Department of Epidemiology and Biostatistics, Western University, London, ON, Canada; Danese S., Department of Gastroenterology and Endoscopy, IRCCS San Raffaele Hospital, Vita-Salute San Raffaele University, Milan, Italy; Peyrin-Biroulet L., INFINY Institute, Nancy University Hospital, Vandœuvre-lès-Nancy, France, Department of Gastroenterology, Nancy University Hospital, Vandœuvre-lès-Nancy, France, INSERM, NGERE, University of Lorraine, Nancy, France, FHU-CURE, Nancy University Hospital, Vandœuvre-lès-Nancy, France, Groupe Hospitalier privé Ambroise Paré — Hartmann, Paris IBD Center, Neuilly sur Seine, France, Division of Gastroenterology and Hepatology, McGill University Health Centre, Montreal, QC, Canada	Inflammatory bowel disease (IBD) — consisting of ulcerative colitis and Crohn’s disease — is a complex, heterogeneous, immune-mediated inflammatory condition with a multifactorial aetiopathogenesis. Despite therapeutic advances in this arena, a ceiling effect has been reached with both single-agent monoclonal antibodies and advanced small molecules. Therefore, there is a need to identify novel targets, and the development of companion biomarkers to select responders is vital. In this Perspective, we examine how advances in machine learning and tissue engineering could be used at the preclinical stage where attrition rates are high. For novel agents reaching clinical trials, we explore factors decelerating progression, particularly the decline in IBD trial recruitment, and assess how innovative approaches such as reconfiguring trial designs, harmonizing end points and incorporating digital technologies into clinical trials can address this. Harnessing opportunities at each stage of the drug development process may allow for incremental gains towards more effective therapies. © Springer Nature Limited 2024.		Animals; Biomarkers; Clinical Trials as Topic; Colitis, Ulcerative; Crohn Disease; Drug Development; Humans; Inflammatory Bowel Diseases; Machine Learning; adalimumab; biological marker; biosimilar agent; calgranulin; corticosteroid; cyclosporine; filgotinib; fluvoxamine; guselkumab; infliximab; interleukin 10; interleukin 17; ivarmacitinib; metronidazole; mongersen; monoclonal antibody; oxazolone; ozanimod; risankizumab; ritlecitinib; secukinumab; tofacitinib; tumor necrosis factor; ustekinumab; vedolizumab; abdominal abscess; animal model; Article; artificial intelligence; asthma; bioinformatics; breast cancer; Caco-2 cell line; clinical decision making; coculture; colectomy; colonoscopy; computer assisted tomography; Crohn disease; digital technology; disease activity; disease severity; drug approval; drug development; drug metabolism; drug transport; dysbiosis; endoscopy; enteropathy; fatigue; feces analysis; gene expression; histology; hospitalization; human; hydrogen bond; ileostomy; immunogenicity; immunosuppressive treatment; inflammation; inflammatory bowel disease; inflammatory disease; irritable colon; machine learning; maximum tolerated dose; mesenchymal stem cell; neural stem cell; nonhuman; obsessive compulsive disorder; papillomavirus infection; personalized medicine; phase 3 clinical trial (topic); prevalence; quality of life; questionnaire; systematic review; T lymphocyte; telemedicine; tissue engineering; ulcerative colitis; animal; clinical trial (topic); drug development; drug therapy; immunology; metabolism; procedures		adalimumab, 331731-18-1, 1446410-95-2; cyclosporine, 59865-13-3, 63798-73-2, 79217-60-0; filgotinib, 1206161-97-8, 1540859-07-1, 1802998-75-9, 1206101-20-3; fluvoxamine, 54739-18-3; guselkumab, 1350289-85-8; infliximab, 170277-31-3; ivarmacitinib, 1639419-51-4, 1445987-21-2; metronidazole, 39322-38-8, 443-48-1, 69198-10-3; mongersen, 1443994-46-4, 1443994-98-6; ozanimod, 1306760-87-1, 1618636-37-5; risankizumab, 1612838-76-2; ritlecitinib, 1792180-81-4, 2140301-97-7, 2192215-81-7; secukinumab, 875356-43-7, 875356-44-8, 1229022-83-6; tofacitinib, 477600-75-2, 540737-29-9; ustekinumab, 815610-63-0, 949907-93-1; vedolizumab, 943609-66-3; Biomarkers,					Ng S.C., Et al., Worldwide incidence and prevalence of inflammatory bowel disease in the 21st century: a systematic review of population-based studies, Lancet, 390, pp. 2769-2778, (2017); Kaplan G.G., Windsor J.W., The four epidemiological stages in the global evolution of inflammatory bowel disease, Nat. Rev. Gastroenterol. Hepatol, 18, pp. 56-66, (2021); Alatab S., Et al., The global, regional, and national burden of inflammatory bowel disease in 195 countries and territories, 1990–2017: a systematic analysis for the Global Burden of Disease Study 2017, Lancet Gastroenterol. Hepatol, 5, pp. 17-30, (2020); Berre C.L., Honap S., Peyrin-Biroulet L., Ulcerative colitis, Lancet, 402, pp. 571-584, (2023); Torres J., Mehandru S., Colombel J.F., Peyrin-Biroulet L., Crohn’s disease, Lancet, 389, pp. 1741-1755, (2017); Gower-Rousseau C., Et al., Validation of the inflammatory bowel disease disability index in a population-based cohort, Gut, 66, pp. 588-596, (2017); Mulder D.J., Noble A.J., Justinich C.J., Duffin J.M., A tale of two diseases: the history of inflammatory bowel disease, J. Crohns Colitis, 8, pp. 341-348, (2014); Svartz M., The treatment of 124 cases of ulcerative colitis with salazopyrine and attempts of desensibilization in cases of hypersensitiveness to sulfa, Acta Med. Scand, 131, pp. 465-472, (1948); Wong C.H., Siah K.W., Lo A.W., Estimation of clinical trial success rates and related parameters, Biostatistics, 20, pp. 273-286, (2019); Wouters O.J., McKee M., Luyten J., Estimated research and development investment needed to bring a new medicine to market, 2009–2018, JAMA, 323, pp. 844-853, (2020); DiMasi J.A., Grabowski H.G., Hansen R.W., Innovation in the pharmaceutical industry: new estimates of R&D costs, J. Health Econ, 47, pp. 20-33, (2016); Dowden H., Munro J., Trends in clinical success rates and therapeutic focus, Nat. Rev. Drug Discov, 18, pp. 495-496, (2019); Sands B.E., Et al., Mongersen (GED-0301) for active Crohn’s disease: results of a phase 3 study, Am. J. Gastroenterol, 115, pp. 738-745, (2020); Peyrin-Biroulet L., Et al., Etrolizumab as induction and maintenance therapy for ulcerative colitis in patients previously treated with tumour necrosis factor inhibitors (HICKORY): a phase 3, randomised, controlled trial, Lancet Gastroenterol. Hepatol, 7, pp. 128-140, (2022); Rubin D.T., Et al., Etrolizumab versus adalimumab or placebo as induction therapy for moderately to severely active ulcerative colitis (HIBISCUS): two phase 3 randomised, controlled trials, Lancet Gastroenterol. Hepatol, 7, pp. 17-27, (2022); Harris M.S., Wichary J., Zadnik M., Reinisch W., Competition for clinical trials in inflammatory bowel diseases, Gastroenterology, 157, pp. 1457-1461.e2, (2019); AbbVie’s revenue from top product Humira from 2011 to 2023, Statista, (2024); Projected leading 10 pharmaceutical products worldwide based on lifetime sales as of 2028, Statista, (2024); Wingrove P., Stelara patent deal puts J&J back on path to $57 billion 2025 revenue forecast, Reuters, (2023); Uzzan M., Et al., Declining enrolment and other challenges in IBD clinical trials: causes and potential solutions, J. Crohns Colitis, 17, pp. 1066-1078, (2023); Alsoud D., Verstockt B., Fiocchi C., Vermeire S., Breaking the therapeutic ceiling in drug development in ulcerative colitis, Lancet Gastroenterol. Hepatol, 6, pp. 589-595, (2021); Magro F., Et al., Has the therapeutical ceiling been reached in Crohn’s disease randomized controlled trials? A systematic review and meta‐analysis, U. Eur. Gastroenterol. J, 11, pp. 202-217, (2023); Schett G., McInnes I.B., Neurath M.F., Reframing immune-mediated inflammatory diseases through signature cytokine hubs, N. Engl. J. Med, 385, pp. 628-639, (2021); Jostins L., Barrett J.C., Genetic risk prediction in complex disease, Hum. Mol. Genet, 20, pp. R182-R188, (2011); Jostins L., Et al., Host–microbe interactions have shaped the genetic architecture of inflammatory bowel disease, Nature, 491, pp. 119-124, (2012); Liu J.Z., Et al., Association analyses identify 38 susceptibility loci for inflammatory bowel disease and highlight shared genetic risk across populations, Nat. Genet, 47, pp. 979-986, (2015); Lee J.C., Et al., Genome-wide association study identifies distinct genetic contributions to prognosis and susceptibility in Crohn’s disease, Nat. Genet, 49, pp. 262-268, (2017); Lloyd-Price J., Et al., Multi-omics of the gut microbial ecosystem in inflammatory bowel diseases, Nature, 569, pp. 655-662, (2019); Nishida A., Et al., Gut microbiota in the pathogenesis of inflammatory bowel disease, Clin. J. Gastroenterol, 11, pp. 1-10, (2018); Kola I., Landis J., Can the pharmaceutical industry reduce attrition rates?, Nat. Rev. Drug Discov, 3, pp. 711-715, (2004); Hay M., Thomas D.W., Craighead J.L., Economides C., Rosenthal J., Clinical development success rates for investigational drugs, Nat. Biotechnol, 32, pp. 40-51, (2014); Lu R.M., Et al., Development of therapeutic antibodies for the treatment of diseases, J. Biomed. Sci, 27, (2020); Scannell J.W., Et al., Predictive validity in drug discovery: what it is, why it matters and how to improve it, Nat. Rev. Drug Discov, 21, pp. 915-931, (2022); Ferreira B., Et al., Trends in 3D models of inflammatory bowel disease, Biochim. Biophys. Acta Mol. Basis Dis, 1870, (2024); Lea T., In the Impact of Food Bioactives on Health: In Vitro and Ex Vivo Models, pp. 103-124, (2015); Okayasu I., Et al., A novel method in the induction of reliable experimental acute and chronic ulcerative colitis in mice, Gastroenterology, 98, pp. 694-702, (1990); Powrie F., Leach M.W., Mauze S., Caddle L.B., Coffman R.L., Phenotypically distinct subsets of CD4<sup>+</sup> T cells induce or protect from chronic intestinal inflammation in C. B-17 scid mice, Int. Immunol, 5, pp. 1461-1471, (1993); Kuhn R., Lohler J., Rennick D., Rajewsky K., Muller W., Interleukin-10-deficient mice develop chronic enterocolitis, Cell, 75, pp. 263-274, (1993); Neurath M.F., Fuss I., Kelsall B.L., Stuber E., Strober W., Antibodies to interleukin 12 abrogate established experimental colitis in mice, J. Exp. Med, 182, pp. 1281-1290, (1995); Boirivant M., Fuss I.J., Chu A., Strober W., Oxazolone colitis: a murine model of T helper cell type 2 colitis treatable with antibodies to interleukin 4, J. Exp. Med, 188, pp. 1929-1939, (1998); Nenci A., Et al., Epithelial NEMO links innate immunity to chronic intestinal inflammation, Nature, 446, pp. 557-561, (2007); Mestas J., Hughes C.C.W., Of mice and not men: differences between mouse and human immunology, J. Immunol, 172, pp. 2731-2738, (2004); Parikh K., Et al., Colonic epithelial cell diversity in health and inflammatory bowel disease, Nature, 567, pp. 49-55, (2019); Almutary A.G., Alnuqaydan A.M., Almatroodi S.A., Tambuwala M.M., Comparative analysis of the effect of different concentrations of dextran sodium sulfate on the severity and extent of inflammation in experimental ulcerative colitis, Appl. Sci, 13, (2023); Unveiling colitis: A journey through the dextran sodium sulfate-induced model, Inflamm. Bowel Dis, (2024); Baydi Z., Et al., An update of research animal models of inflammatory bowel disease, ScientificWorldJournal, 2021, (2021); Chassaing B., Aitken J.D., Malleshappa M., Vijay-Kumar M., Dextran sulfate sodium (DSS)-induced colitis in mice, Curr. Protoc. Immunol, 104, (2014); Strober W., Nakamura K., Kitani A., The SAMP1/Yit mouse: another step closer to modeling human inflammatory bowel disease, J. Clin. Invest, 107, pp. 667-670, (2001); Outtier A., Et al., Screening failure in a large clinical trial centre for inflammatory bowel diseases: rates, causes, and outcomes, Inflamm. Bowel Dis, 29, pp. 1440-1445, (2023); Vieujean S., Analysis of clinical trial screen failures in inflammatory bowel diseases (IBD): Real world results from the international organization for the study of IBD, J. Crohn’s Colitis; Noor N.M., Raine T., Innovations to improve the efficiency of phase II IBD clinical trials, Nat. Rev. Gastroenterol. Hepatol, 20, pp. 555-556, (2023); Bahnam P., Et al., Most placebo-controlled trials in inflammatory bowel disease were underpowered because of overestimated drug efficacy rates: results from a systematic review of induction studies, J. Crohns Colitis, 17, pp. 404-417, (2023); Gordon M., Lakunina S., Sinopoulou V., Akobeng A., Minimum sample size estimates for trials in inflammatory bowel disease: a systematic review of a support resource, World J. Gastroenterol, 27, (2021); Iheozor-Ejiofor Z., Et al., Sample‐size estimation is not reported in 24% of randomised controlled trials of inflammatory bowel disease: a systematic review, U. Eur. Gastroenterol. J, 9, pp. 47-53, (2021); De Cruz P., Kamm M.A., Prideaux L., Allen P.B., Moore G., Mucosal healing in Crohn’s disease: a systematic review, Inflamm. Bowel Dis, 19, pp. 429-444, (2013); Yoon H., Et al., Incremental benefit of achieving endoscopic and histologic remission in patients with ulcerative colitis: a systematic review and meta-analysis, Gastroenterology, 159, pp. 1262-1275, (2020); Lahiff C., Et al., The Crohn’s Disease Activity Index (CDAI) is similarly elevated in patients with Crohn’s disease and in patients with irritable bowel syndrome, Aliment. Pharmacol. Ther, 37, pp. 786-794, (2013); Dubinsky M.C., Et al., Challenges and opportunities in IBD clinical trial design, Gastroenterology, 161, pp. 400-404, (2021); Wils P., Et al., Comparison of treatment effect between phase 2 and phase 3 trials in patients with inflammatory bowel disease, U. Eur. Gastroenterol. J, 11, pp. 797-806, (2023); Kerschbaumer A., Et al., Efficacy outcomes in phase 2 and phase 3 randomized controlled trials in rheumatology, Nat. Med, 26, pp. 974-980, (2020); Sandborn W.J., Et al., Natalizumab induction and maintenance therapy for Crohn’s disease, N. Engl. J. Med, 353, pp. 1912-1925, (2005); Sandborn W.J., Et al., Vedolizumab as induction and maintenance therapy for Crohn’s disease, N. Engl. J. Med, 369, pp. 711-721, (2013); Motoya S., Et al., Vedolizumab in Japanese patients with ulcerative colitis: a phase 3, randomized, double-blind, placebo-controlled study, PLoS ONE, 14, (2019); Monteleone G., Et al., Mongersen, an oral SMAD7 antisense oligonucleotide, and Crohn’s disease, N. Engl. J. Med, 372, pp. 1104-1113, (2015); Strand V., Minimizing efficacy differences between phase II and III RCTs, Nat. Rev. Rheumatol, 16, pp. 359-360, (2020); Truelove S.C., Witts L.J., Cortisone in ulcerative colitis; final report on a therapeutic trial, Br. Med. J, 2, pp. 1041-1048, (1955); Lightner A.L., Et al., Results at up to 30 years after ileal pouch-anal anastomosis for chronic ulcerative colitis, Inflamm. Bowel Dis, 23, pp. 781-790, (2017); Khoudari G., Et al., Rates of intestinal resection and colectomy in inflammatory bowel disease patients after initiation of biologics: a cohort study, Clin. Gastroenterol. Hepatol, 20, pp. e974-e983, (2022); Bernstein C.N., Et al., Hospitalisations and surgery in Crohn’s disease, Gut, 61, pp. 622-629, (2012); Atia O., Et al., Perianal Crohn’s disease is associated with poor disease outcome: a nationwide study from the epiIIRN cohort, Clin. Gastroenterol. Hepatol, 20, pp. e484-e495, (2022); Chin Y.H., Et al., Systematic review with meta-analysis: the prevalence, risk factors and outcomes of upper gastrointestinal tract Crohn’s disease, Dig. Liver Dis, 53, pp. 1548-1558, (2021); Vuyyuru S.K., Et al., Patients with Crohn’s disease and permanent ileostomy are universally excluded from clinical trials: a systematic review, Am. J. Gastroenterol, 118, pp. 1285-1288, (2023); Hanzel J., Ma C., Jairath V., Design of clinical trials for mild to moderate Crohn’s disease, Gastroenterology, 162, pp. 1800-1814, (2022); Sedano R., Et al., Underrepresentation of minorities and lack of race reporting in ulcerative colitis drug development clinical trials, Inflamm. Bowel Dis, 28, pp. 1293-1295, (2022); Sedano R., Et al., Underrepresentation of minorities and underreporting of race and ethnicity in Crohn’s disease clinical trials, Gastroenterology, 162, pp. 338-340, (2022); Cohen N.A., Silfen A., Rubin D.T., Inclusion of under-represented racial and ethnic minorities in randomized clinical trials for inflammatory bowel disease, Gastroenterology, 162, (2022); Vieujean S., Et al., Is it time to include older adults in inflammatory bowel disease trials? A call for action, Lancet Healthy Longev, 3, pp. e356-e366, (2022); van Rheenen P.F., Et al., The medical management of paediatric Crohn’s disease: an ECCO-ESPGHAN guideline update, J. Crohns Colitis, 15, pp. 171-194, (2021); Van Limbergen J., Et al., Definition of phenotypic characteristics of childhood-onset inflammatory bowel disease, Gastroenterology, 135, pp. 1114-1122, (2008); Croft N.M., Et al., Paediatric inflammatory bowel disease: a multi-stakeholder perspective to improve development of drugs for children and adolescents, J. Crohns Colitis, 17, pp. 249-258, (2022); Crowley E., Et al., Impact of drug approval pathways for paediatric inflammatory bowel disease, J. Crohns Colitis, 16, pp. 331-335, (2022); Thornton H., Patient and public involvement in clinical trials, BMJ, 336, pp. 903-904, (2008); Honap S., Buisson A., Danese S., Beaugerie L., Peyrin-Biroulet L., Patient and public involvement in research: lessons for inflammatory bowel disease, J. Crohns Colitis, 17, pp. 1882-1891, (2023); Noor N.M., Parkes M., Raine T., Moving towards more patient-centred clinical trials in IBD, Nat. Rev. Gastroenterol. Hepatol, 18, pp. 673-674, (2021); Considerations for the design and conduct of externally controlled trials for drug and biological products, FDA; . ICH E10 choice of control group in clinical trials—scientific guideline, EMA, (2001); Ravikoff J.E., Cole E.B., Korzenik J.R., Barriers to enrollment in inflammatory bowel disease randomized controlled trials: an investigation of patient perspectives, Inflamm. Bowel Dis, 18, pp. 2092-2098, (2012); Rubin D.T., Et al., Inflammatory bowel disease patients’ perspectives of clinical trials: a global quantitative and qualitative analysis, Crohns Colitis 360, 3, (2021); Inan O.T., Et al., Digitizing clinical trials, npj Digit. Med, 3, pp. 1-7, (2020); Rubin D.T., Et al., International perspectives on management of inflammatory bowel disease: opinion differences and similarities between patients and physicians from the IBD GAPPS survey, Inflamm. Bowel Dis, 27, pp. 1942-1953, (2021); Vamathevan J., Et al., Applications of machine learning in drug discovery and development, Nat. Rev. Drug Discov, 18, pp. 463-477, (2019); Jayatunga M.K.P., Xie W., Ruder L., Schulze U., Meier C., AI in small-molecule drug discovery: a coming wave?, Nat. Rev. Drug Discov, 21, pp. 175-176, (2022); Bravo A., Pinero J., Queralt-Rosinach N., Rautschka M., Furlong L.I., Extraction of relations between genes and diseases from text and large-scale data analysis: implications for translational research, BMC Bioinforma, 16, (2015); Nayal M., Honig B., On the nature of cavities on protein surfaces: application to the identification of drug-binding sites, Proteins, 63, pp. 892-906, (2006); Costa P.R., Acencio M.L., Lemke N., A machine learning approach for genome-wide prediction of morbid and druggable human genes based on systems-level data, BMC Genomics, 11, (2010); Rouillard A.D., Hurle M.R., Agarwal P., Systematic interrogation of diverse omic data reveals interpretable, robust, and generalizable transcriptomic features of clinically successful therapeutic targets, PLoS Comput. Biol, 14, (2018); Tropsha A., Isayev O., Varnek A., Schneider G., Cherkasov A., Integrating QSAR modelling and deep learning in drug discovery: the emergence of deep QSAR, Nat. Rev. Drug Discov, 23, pp. 141-155, (2023); Li X., Et al., Development and validation of a novel computed-tomography enterography radiomic approach for characterization of intestinal fibrosis in Crohn’s disease, Gastroenterology, 160, pp. 2303-2316, (2021); Stidham R.W., Et al., Assessing small bowel stricturing and morphology in Crohn’s disease using semi-automated image analysis, Inflamm. Bowel Dis, 26, pp. 734-742, (2020); Stidham R.W., Et al., Performance of a deep learning model vs human reviewers in grading endoscopic disease severity of patients with ulcerative colitis, JAMA Netw. Open, 2, (2019); Bossuyt P., Et al., Automatic, computer-aided determination of endoscopic and histological inflammation in patients with mild to moderate ulcerative colitis based on red density, Gut, 69, pp. 1778-1786, (2020); Gottlieb K., Et al., Central reading of ulcerative colitis clinical trial videos using neural networks, Gastroenterology, 160, pp. 710-719, (2021); Yao H., Et al., Fully automated endoscopic disease activity assessment in ulcerative colitis, Gastrointest. Endosc, 93, pp. 728-736, (2021); Gui X., Et al., PICaSSO Histologic Remission Index (PHRI) in ulcerative colitis: development of a novel simplified histological score for monitoring mucosal healing and predicting clinical outcomes and its applicability in an artificial intelligence system, Gut, 71, pp. 889-898, (2022); Peyrin-Biroulet L., Adsul S., Dehmeshki J., Kubassova O., DOP58 An artificial intelligence-driven scoring system to measure histological disease activity in ulcerative colitis, J. Crohns Colitis, 16, (2022); Iacucci M., Et al., Artificial intelligence enabled histological prediction of remission or activity and clinical outcomes in ulcerative colitis, Gastroenterology, 164, pp. 1180-1188, (2023); Arnold C., Inside the nascent industry of AI-designed drugs, Nat. Med, 29, pp. 1292-1295, (2023); DSP-1181, (2020); Burki T., A new paradigm for drug development, Lancet Digital Health, 2, pp. e226-e227, (2020); Clinicaltrials.Gov, (2024); BenevolentAI announces positive topline safety and pharmacokinetic data from the phase Ia clinical study of BEN-8744 in healthy volunteers, Businesswire.Com, (2024); Zilbauer M., Et al., A roadmap for the human gut cell atlas, Nat. Rev. Gastroenterol. Hepatol, 20, pp. 597-614, (2023); Ideker T., Galitski T., Hood L., A new approach to decoding life: systems biology, Annu. Rev. Genomics Hum. Genet, 2, pp. 343-372, (2001); Fiocchi C., Inflammatory bowel disease: complexity and variability need integration, Front. Med, 5, (2018); Fiocchi C., Iliopoulos D., IBD systems biology is here to stay, Inflamm. Bowel Dis, 27, pp. 760-770, (2021); Cusick M.E., Klitgord N., Vidal M., Hill D.E., Interactome: gateway into systems biology, Hum. Mol. Genet, 14, pp. R171-R181, (2005); de Souza H.S.P., Fiocchi C., Iliopoulos D., The IBD interactome: an integrated view of aetiology, pathogenesis and therapy, Nat. Rev. Gastroenterol. Hepatol, 14, pp. 739-749, (2017); Subramanian I., Verma S., Kumar S., Jere A., Anamika K., Multi-omics data integration, interpretation, and its application, Bioinform Biol. Insights, 14, (2020); Peyvandipour A., Saberian N., Shafi A., Donato M., Draghici S., A novel computational approach for drug repurposing using systems biology, Bioinformatics, 34, pp. 2817-2825, (2018); Lamb J., Et al., The connectivity map: using gene-expression signatures to connect small molecules, genes, and disease, Science, 313, pp. 1929-1935, (2006); Sirota M., Et al., Discovery and preclinical validation of drug indications using compendia of public gene expression data, Sci. Transl Med, 3, (2011); Subramanian A., Et al., A next generation connectivity map: L1000 platform and the first 1,000,000 profiles, Cell, 171, pp. 1437-1452, (2017); Clark P.M., Et al., Bioinformatics analysis reveals transcriptome and microRNA signatures and drug repositioning targets for IBD and other autoimmune diseases, Inflamm. Bowel Dis, 18, pp. 2315-2333, (2012); Collij V., Festen E.A.M., Alberts R., Weersma R.K., Drug repositioning in inflammatory bowel disease based on genetic information, Inflamm. Bowel Dis, 22, pp. 2562-2570, (2016); Cai X., Chen Y., Gao Z., Xu R., Explore small molecule-induced genome-wide transcriptional profiles for novel inflammatory bowel disease drug, AMIA Jt. Summits Transl Sci. Proc, 2016, pp. 22-31, (2016); Grenier L., Hu P., Computational drug repurposing for inflammatory bowel disease using genetic information, Comput. Struct. Biotechnol. J, 17, pp. 127-135, (2019); McShane L.M., Et al., Criteria for the use of omics-based predictors in clinical trials, Nature, 502, pp. 317-320, (2013); Otte M.L., Et al., Mucosal healing and inflammatory bowel disease: therapeutic implications and new targets, World J. Gastroenterol, 29, pp. 1157-1172, (2023); Argmann C., Et al., Biopsy and blood-based molecular biomarker of inflammation in IBD, Gut, 72, pp. 1271-1287, (2023); Gilroy D.W., Resolving inflammation, Nat. Rev. Immunol, 21, pp. 620-621, (2021); Steere B., Et al., Mirikizumab regulates genes involved in ulcerative colitis disease activity and anti-TNF resistance: results from a phase 2 study, Clin. Transl Gastroenterol, 14, (2023); Johnson T., Et al., Mirikizumab-induced transcriptome changes in ulcerative colitis patient biopsies at week 12 are maintained through week 52, Clin. Transl Gastroenterol, 14, (2023); Bourgonje A.R., van Goor H., Faber K.N., Dijkstra G., Clinical value of multiomics-based biomarker signatures in inflammatory bowel diseases: challenges and opportunities, Clin. Transl Gastroenterol, 14, (2023); Weersma R.K., Xavier R.J., Vermeire S., Barrett J.C., Multiomics analyses to deliver the most effective treatment to every patient with inflammatory bowel disease, Gastroenterology, 155, pp. e1-e4, (2018); Seyed Tabib N.S., Et al., Big data in IBD: big progress for clinical practice, Gut, 69, pp. 1520-1532, (2020); Han J.J., FDA Modernization Act 2.0 allows for alternatives to animal testing, Artif. Organs, 47, pp. 449-450, (2023); Sato T., Et al., Single Lgr5 stem cells build crypt–villus structures in vitro without a mesenchymal niche, Nature, 459, pp. 262-265, (2009); Clevers H., Modeling development and disease with organoids, Cell, 165, pp. 1586-1597, (2016); Driehuis E., Kretzschmar K., Clevers H., Establishment of patient-derived cancer organoids for drug-screening applications, Nat. Protoc, 15, pp. 3380-3409, (2020); Han Y., Et al., Identification of SARS-CoV-2 inhibitors using lung and colonic organoids, Nature, 589, pp. 270-275, (2021); Perrone F., Zilbauer M., Biobanking of human gut organoids for translational research, Exp. Mol. Med, 53, pp. 1451-1458, (2021); Cong Y., Et al., Drug toxicity evaluation based on organ-on-a-chip technology: a review, Micromachines, 11, (2020); Matsui T., Shinozawa T., Human organoids for predictive toxicology research and drug development, Front. Genet, 12, (2021); Michiba K., Et al., Usefulness of human jejunal spheroid-derived differentiated intestinal epithelial cells for the prediction of intestinal drug absorption in humans, Drug. Metab. Dispos, 50, pp. 204-213, (2022); Jelinsky S.A., Et al., Molecular and functional characterization of human intestinal organoids and monolayers for modeling epithelial barrier, Inflamm. Bowel Dis, 29, pp. 195-206, (2023); Xu P., Elizalde M., Masclee A., Pierik M., Jonkers D., Corticosteroid enhances epithelial barrier function in intestinal organoids derived from patients with Crohn’s disease, J. Mol. Med, 99, pp. 805-815, (2021); Tindle C., A living organoid biobank of Crohn’s disease patients reveals molecular subtypes for personalized therapeutics.; Bar-Ephraim Y.E., Kretzschmar K., Clevers H., Organoids in immunological research, Nat. Rev. Immunol, 20, pp. 279-293, (2020); Gunther C., Winner B., Neurath M.F., Stappenbeck T.S., Organoids in gastrointestinal diseases: from experimental models to clinical translation, Gut, 71, pp. 1892-1908, (2022); Tian C.M., Et al., Stem cell-derived intestinal organoids: a novel modality for IBD, Cell Death Discov, 9, pp. 1-16, (2023); Leung C.M., Et al., A guide to the organ-on-a-chip, Nat. Rev. Methods Prim, 2, pp. 1-29, (2022); Xiang Y., Et al., Gut-on-chip: recreating human intestine in vitro, J. Tissue Eng, 11, (2020); Loewa A., Feng J.J., Hedtrich S., Human disease models in drug development, Nat. Rev. Bioeng, 1, pp. 545-559, (2023); Rutherford D., Ho G.T., Therapeutic potential of human intestinal organoids in tissue repair approaches in inflammatory bowel diseases, Inflamm. Bowel Dis, 29, pp. 1488-1498, (2023); Subbiah V., The next generation of evidence-based medicine, Nat. Med, 29, pp. 49-58, (2023); D'Amico F., Baumann C., Rousseau H., Danese S., Peyrin-Biroulet L., Phase I, II and III trials in inflammatory bowel diseases: a practical guide for the non-specialist, J. Crohns Colitis, 14, pp. 710-718, (2020); Allegretti J.R., Et al., Low-dose interleukin 2 for the treatment of moderate to severe ulcerative colitis, Gastroenterology, 165, pp. 492-495, (2023); Harris M.S., Howden C.W., Innovative trial designs in GI drug development: why trials succeed and fail, Gastroenterology, 156, pp. 1239-1242, (2019); Wong K.M., Capasso A., Eckhardt S.G., The changing landscape of phase I trials in oncology, Nat. Rev. Clin. Oncol, 13, pp. 106-117, (2016); Davies A., Et al., Pharmacokinetics and safety of subcutaneous rituximab in follicular lymphoma (SABRINA): stage 1 analysis of a randomised phase 3 study, Lancet Oncol, 15, pp. 343-352, (2014); Parikh A., Et al., Vedolizumab for the treatment of active ulcerative colitis: a randomized controlled phase 2 dose-ranging study, Inflamm. Bowel Dis, 18, pp. 1470-1479, (2012); Dumville J.C., Hahn S., Miles J.N.V., Torgerson D.J., The use of unequal randomisation ratios in clinical trials: a review, Contemp. Clin. Trials, 27, pp. 1-12, (2006); Sandborn W.J., Et al., Guselkumab for the treatment of Crohn’s disease: induction results from the phase 2 GALAXI-1 study, Gastroenterology, 162, pp. 1650-1664.e8, (2022); Clinicaltrials.Gov; Jahanshahi M., Et al., The use of external controls in FDA regulatory decision making, Ther. Innov. Regul. Sci, 55, pp. 1019-1035, (2021); Honap S., Peyrin-Biroulet L., Review article: externally derived control arms—an opportunity for clinical trials in inflammatory bowel disease?, Aliment. Pharmacol. Ther, 58, pp. 659-667, (2023); Zayadi A., Et al., Use of external control arms in immune-mediated inflammatory diseases: a systematic review, BMJ Open, 13, (2023); Danese S., Et al., Anti-TL1A antibody PF-06480605 safety and efficacy for ulcerative colitis: a phase 2a single-arm study, Clin. Gastroenterol. Hepatol, 19, pp. 2324-2332.e6, (2021); Croft N.M., Et al., Efficacy and safety of adalimumab in paediatric patients with moderate-to-severe ulcerative colitis (ENVISION I): a randomised, controlled, phase 3 study, Lancet Gastroenterol. Hepatol, 6, pp. 616-627, (2021); Hueber W., Et al., Secukinumab, a human anti-IL-17A monoclonal antibody, for moderate to severe Crohn’s disease: unexpected results of a randomised, double-blind placebo-controlled trial, Gut, 61, pp. 1693-1700, (2012); Pallmann P., Et al., Adaptive designs in clinical trials: why use them, and how to run and report them, BMC Med, 16, (2018); Park J.J.H., Mills E.J., Wathen. J.K., (2023); Woodcock J., LaVange L.M., Master protocols to study multiple therapies, multiple diseases, or both, N. Engl. J. Med, 377, pp. 62-70, (2017); Park J.J.H., Et al., Systematic review of basket trials, umbrella trials, and platform trials: a landscape analysis of master protocols, Trials, 20, (2019); D'Amico F., Danese S., Peyrin-Biroulet L., Adaptive designs: lessons for inflammatory bowel disease trials, J. Clin. Med, 9, (2020); The I-SPY Trials (Quantum Leap Healthcare Collaborative, (2023); Barker A., Et al., I-SPY 2: an adaptive breast cancer trial design in the setting of neoadjuvant chemotherapy, Clin. Pharmacol. Ther, 86, pp. 97-100, (2009); Rugo H.S., Et al., Adaptive randomization of veliparib–carboplatin treatment in breast cancer, N. Engl. J. Med, 375, pp. 23-34, (2016); Sandborn W.J., Et al., Oral ritlecitinib and brepocitinib for moderate-to-severe ulcerative colitis: results from a randomized, phase 2b study, Clin. Gastroenterol. Hepatol, S1542-3565, (2023); Clinicaltrials.Gov, (2024); Pathiyil M.M., Et al., Representation and reporting of diverse groups in randomised controlled trials of pharmacological agents in inflammatory bowel disease: a systematic review, Lancet Gastroenterol. Hepatol, 8, pp. 1143-1151, (2023); D'Haens G., Et al., Mirikizumab as induction and maintenance therapy for ulcerative colitis, N. Engl. J. Med, 388, pp. 2444-2455, (2023); Sedano R., Et al., Design of clinical trials for mild to moderate ulcerative colitis, Gastroenterology, 162, pp. 1005-1018, (2022); Vermeire S., Et al., Clinical remission in patients with moderate-to-severe Crohn’s disease treated with filgotinib (the FITZROY study): results from a phase 2, double-blind, randomised, placebo-controlled trial, Lancet, 389, pp. 266-275, (2017); Feagan B.G., Et al., Filgotinib as induction and maintenance therapy for ulcerative colitis (SELECTION): a phase 2b/3 double-blind, randomised, placebo-controlled trial, Lancet, 397, pp. 2372-2384, (2021); Sandborn W.J., Et al., Ozanimod as induction and maintenance therapy for ulcerative colitis, N. Engl. J. Med, 385, pp. 1280-1291, (2021); Sands B.E., Et al., Vedolizumab versus adalimumab for moderate-to-severe ulcerative colitis, N. Engl. J. Med, 381, pp. 1215-1226, (2019); Sands B.E., Et al., Ustekinumab versus adalimumab for induction and maintenance therapy in biologic-naive patients with moderately to severely active Crohn’s disease: a multicentre, randomised, double-blind, parallel-group, phase 3b trial, Lancet, 399, pp. 2200-2211, (2022); Risankizumab meets all endpoints vs ustekinumab for Crohn’s disease. Gastroenterology Learning Network, Gastroenterology Advances; Ye B.D., Et al., Efficacy and safety of biosimilar CT-P13 compared with originator infliximab in patients with active Crohn’s disease: an international, randomised, double-blind, phase 3 non-inferiority study, Lancet, 393, pp. 1699-1707, (2019); Grant R.K., Et al., The ACE (Albumin, CRP and Endoscopy) index in acute colitis: a simple clinical index on admission that predicts outcome in patients with acute ulcerative colitis, Inflamm. Bowel Dis, 27, pp. 451-457, (2021); Adams A., Et al., Early management of acute severe UC in the biologics era: development and international validation of a prognostic clinical index to predict steroid response, Gut, 72, pp. 433-442, (2023); Travis S., Et al., Vedolizumab for the treatment of chronic pouchitis, N. Engl. J. Med, 388, pp. 1191-1200, (2023); Panes J., Et al., Expanded allogeneic adipose-derived mesenchymal stem cells (Cx601) for complex perianal fistulas in Crohn’s disease: a phase 3 randomised, double-blind controlled trial, Lancet, 388, pp. 1281-1290, (2016); Panes J., Et al., Long-term efficacy and safety of stem cell therapy (Cx601) for complex perianal fistulas in patients with Crohn’s disease, Gastroenterology, 154, pp. 1334-1342, (2018); Takeda announces topline results of phase 3 ADMIRE-CD II trial of Alofisel (Darvadstrocel) in complex Crohn’s perianal fistulas; Clinicaltrials.Gov; Leona M., Harry B., Endpoint development for ostomy clinical trials (EndO-Trial) consortium.; Lenze E.J., Et al., Fluvoxamine vs placebo and clinical deterioration in outpatients with symptomatic COVID-19: a randomized clinical trial, JAMA, 324, pp. 2292-2300, (2020); Simmons L.A., Et al., From hybrid to fully remote clinical trial amidst the COVID-19 pandemic: strategies to promote recruitment, retention, and engagement in a randomized mHealth trial, Digital Health, 8, (2022); Xue J.Z., Et al., Clinical trial recovery from COVID-19 disruption, Nat. Rev. Drug Discov, 19, pp. 662-663, (2020); Bouhnik Y., Hebuterne X., Raith M., P675 CT-Scout platform, the digital solution to boost patient recruitment in inflammatory bowel disease clinical trials: A multicentre prospective observational comparative study, ECCO; Bouhnik Y., Louis E., Peyrin-Biroulet L., Looking for innovative digital solutions to optimize patient recruitment in inflammatory bowel disease trials, Gastroenterology, 158, pp. 2306-2307, (2020); Clinical trials mobile application; Formed conse, FDA, (2023); Mitchell E.J., Et al., e-Consent in UK academic-led clinical trials: current practice, challenges and the need for more evidence, Trials, 24, (2023); Otobo E., Et al., P039 reinventing inflammatory bowel disease clinical trial recruitment using novel digital medicine tools, Inflamm. Bowel Dis, 25, pp. S19-S20, (2019); Howell C.A., Et al., Double-blinded randomised placebo controlled trial of enterosgel (polymethylsiloxane polyhydrate) for the treatment of IBS with diarrhoea (IBS-D), Gut, 71, pp. 2430-2438, (2022)	S. Honap; Department of Gastroenterology, St George’s University Hospitals NHS Foundation Trust, London, United Kingdom; email: shonap@nhs.net; L. Peyrin-Biroulet; INFINY Institute, Nancy University Hospital, Vandœuvre-lès-Nancy, France; email: peyrinbiroulet@gmail.com		Nature Research						14741776		NRDDA	38778181	English	Nat. Rev. Drug Discov.	Article	Final		Scopus	2-s2.0-85193938831
Le Goallec A.; Diai S.; Collin S.; Prost J.-B.; Vincent T.; Patel C.J.	Le Goallec, Alan (57207815892); Diai, Samuel (57224087524); Collin, Sasha (57224069221); Prost, Jean-Baptiste (57224081347); Vincent, Théo (57224091573); Patel, Chirag J. (36098277500)	57207815892; 57224087524; 57224069221; 57224081347; 57224091573; 36098277500	Using deep learning to predict abdominal age from liver and pancreas magnetic resonance images	2022	Nature Communications	13	1	1979				25	10.1038/s41467-022-29525-9	https://www.scopus.com/inward/record.uri?eid=2-s2.0-85128141471&doi=10.1038%2fs41467-022-29525-9&partnerID=40&md5=1ddb7013a5693a2bebac0417edc93699	Department of Biomedical Informatics, Harvard Medical School, Boston, 02115, MA, United States; Department of Systems, Synthetic and Quantitative Biology, Harvard University, Cambridge, 02118, MA, United States	Le Goallec A., Department of Biomedical Informatics, Harvard Medical School, Boston, 02115, MA, United States, Department of Systems, Synthetic and Quantitative Biology, Harvard University, Cambridge, 02118, MA, United States; Diai S., Department of Biomedical Informatics, Harvard Medical School, Boston, 02115, MA, United States; Collin S., Department of Biomedical Informatics, Harvard Medical School, Boston, 02115, MA, United States; Prost J.-B., Department of Biomedical Informatics, Harvard Medical School, Boston, 02115, MA, United States; Vincent T., Department of Biomedical Informatics, Harvard Medical School, Boston, 02115, MA, United States; Patel C.J., Department of Biomedical Informatics, Harvard Medical School, Boston, 02115, MA, United States	With age, the prevalence of diseases such as fatty liver disease, cirrhosis, and type two diabetes increases. Approaches to both predict abdominal age and identify risk factors for accelerated abdominal age may ultimately lead to advances that will delay the onset of these diseases. We build an abdominal age predictor by training convolutional neural networks to predict abdominal age (or “AbdAge”) from 45,552 liver magnetic resonance images [MRIs] and 36,784 pancreas MRIs (R-Squared = 73.3 ± 0.6; mean absolute error = 2.94 ± 0.03 years). Attention maps show that the prediction is driven by both liver and pancreas anatomical features, and surrounding organs and tissue. Abdominal aging is a complex trait, partially heritable (h_g2 = 26.3 ± 1.9%), and associated with 16 genetic loci (e.g. in PLEKHA1 and EFEMP1), biomarkers (e.g body impedance), clinical phenotypes (e.g, chest pain), diseases (e.g. hypertension), environmental (e.g smoking), and socioeconomic (e.g education, income) factors. © 2022, The Author(s).		Deep Learning; Image Processing, Computer-Assisted; Liver; Magnetic Resonance Imaging; Neural Networks, Computer; Pancreas; serine protease HTRA1; age; diabetes; machine learning; prediction; risk factor; adult; age related macular degeneration; aged; alcohol consumption; arms2 gene; Article; asthma; atrial fibrillation; biological age; body weight control; body weight gain; body weight loss; bone density; bone radiography; calcaneus; cardiovascular disease; chronic disease; chronic obstructive lung disease; controlled study; convolutional neural network; deep learning; densitometry; diastolic blood pressure; diet composition; digit symbol substitution test; disability; disease association; dyspnea; echography; educational status; efemp1 gene; employment status; feature detection; gene; gene locus; genetic association; genetic correlation; genome-wide association study; genotype phenotype correlation; grip strength; hand grip; heart atrium flutter; hepatography; heritability; home environment; human; hypertension; image analysis; impedance; ischemic heart disease; mean absolute error; mean arterial pressure; measurement accuracy; medical history; nuclear magnetic resonance; pancreatography; physical activity; plekha1 gene; pleura effusion; predictive value; pulse wave; root mean squared error; sexual intercourse; single nucleotide polymorphism; smoking; social support; sport; sun exposure; systolic blood pressure; thorax pain; transfer of learning; travel; wakefulness; walking difficulty; working time; diagnostic imaging; image processing; liver; nuclear magnetic resonance imaging; pancreas; procedures		proprotein convertase 9, ; serine protease HTRA1, ; serine proteinase,			National Science Foundation, NSF, (163870); National Science Foundation, NSF; National Institute of Allergy and Infectious Diseases, NIAID, (R01 AI127250); National Institute of Allergy and Infectious Diseases, NIAID; National Institute of Environmental Health Sciences, NIEHS, (R01ES032470); National Institute of Environmental Health Sciences, NIEHS; Harvard Medical School, HMS, (52887); Harvard Medical School, HMS; Massachusetts Life Sciences Center, MLSC	We would like to thank Raffaele Potami from Harvard Medical School research computing group for helping us utilize O2’s computing resources. We thank HMS RC for computing support. We also want to acknowledge UK Biobank for providing us with access to the data they collected. The UK Biobank project number is 52887. Funding sources include NIAID R01 AI127250 (C.J.P., A.G.), NIEHS R01 ES032470 (C.J.P.), NSF 163870 (C.J.P., A.G.), Massachusetts Life Science Center (C.J.P., A.G.), Sanofi (C.J.P.). The funders had no role in the study design or drafting of the manuscript(s).	Meier J.M., Et al., Assessment of age-related changes in abdominal organ structure and function with computed tomography and positron emission tomography, Semin. Nucl. Med., 37, pp. 154-172, (2007); Kim I.H., Kisseleva T., Brenner D.A., Aging and liver disease, Curr. Opin. Gastroenterol., 31, pp. 184-191, (2015); Schmucker D.L., Age-related changes in liver structure and function: Implications for disease?, Exp. Gerontol., 40, pp. 650-659, (2005); Matsuda Y., Age-related pathological changes in the pancreas, Front. Biosci., 10, pp. 137-142, (2018); Matsuda Y., Age-related morphological changes in the pancreas and their association with pancreatic carcinogenesis, Pathol. Int., 69, pp. 450-462, (2019); Lohr J.-M., Panic N., Vujasinovic M., Verbeke C.S., The ageing pancreas: a systematic review of the evidence and analysis of the consequences, J. Intern. Med., 283, pp. 446-460, (2018); Soenen S., Rayner C.K., Jones K.L., Horowitz M., The ageing gastrointestinal tract, Curr. Opin. Clin. Nutr. Metab. Care, 19, pp. 12-18, (2016); Dinsdale N.K., Et al., Learning patterns of the ageing brain in MRI using deep convolutional networks, Neuroimage, 224, (2021); Goallec A.L., Dissecting Heart Age Using Cardiac Magnetic Resonance Videos, Electrocardiograms, Biobanks, and Deep Learning, (2021); Attia Z.I., Et al., Age and sex estimation using artificial intelligence from Standard 12-Lead ECGs, Circ. Arrhythm. Electrophysiol., 12, (2019); Goallec A.L., Predicting Arterial Age Using Carotid Ultrasound Images, Pulse Wave Analysis Records, Cardiovascular Biomarkers and Deep Learning; Using Deep Learning to Analyze the Compositeness of Musculoskeletal Aging Reveals that Spine, Hip and Knee Age at Different Rates, and are Associated with Different Genetic and Non-Genetic Factors, (2021); Langner T., Wikstrom J., Bjerner T., Ahlstrom H., Kullberg J., Identifying morphological indicators of aging with neural networks on large-scale whole-body MRI, IEEE Trans. Med. Imaging, 39, pp. 1430-1437, (2020); Karargyris A., Age prediction using a large chest x-ray dataset, Medical Imaging, (2019); Poplin R., Et al., Prediction of cardiovascular risk factors from retinal fundus photographs via deep learning, Nat. Biomed. Eng., 2, pp. 158-164, (2018); . Transfer learning with deep CNNs for gender recognition and age estimation, 2018 IEEE International Conference on Big Data, (2018); Putin E., Et al., Deep biomarkers of human aging: Application of deep neural networks to biomarker development, Aging, 8, pp. 1021-1033, (2016); Horvath S., DNA methylation age of human tissues and cell types, Genome Biol., 14, (2013); Mamoshina P., Et al., Machine learning on human muscle transcriptomic data for biomarker discovery and tissue-specific drug target identification, Front. Genet., 9, (2018); Lehallier B., Shokhirev M.N., Wyss-Coray T., Johnson A.A., Data mining of human plasma proteins generates a multitude of highly predictive aging clocks that reflect different aspects of aging, Aging Cell, e13256, (2020); Age- and sex-dependent patterns of gut microbial diversity in human adults, . Msystems, 4, (2019); Galkin F., Et al., Human gut microbiome aging clock based taxonomic profiling deep learn, iScience, 23, (2020); Le Goallec A., Et al., A systematic machine learning and data type comparison yields metagenomic predictors of infant age, sex, breastfeeding, antibiotic usage, country of origin, and delivery type, PLoS Comput. Biol., 16, (2020); Rahman S.A., Adjeroh D.A., Deep learning using convolutional LSTM estimates biological age from physical activity, Sci. Rep., 9, (2019); Sudlow C., Et al., UK biobank: an open access resource for identifying the causes of a wide range of complex diseases of middle and old age, PLoS Med., 12, (2015); Cieslak K.P., Baur O., Verheij J., Bennink R.J., van Gulik T.M., Liver function declines with increased age, HPB, 18, pp. 691-696, (2016); Hunt N.J., Kang S.W.S., Lockwood G.P., Le Couteur D.G., Cogger V.C., Hallmarks of aging in the liver, Comput. Struct. Biotechnol. J., 17, pp. 1151-1161, (2019); Pasquinelli F., Belli G., Mazzoni L.N., Grazioli L., Colagrande S., Magnetic resonance diffusion-weighted imaging: quantitative evaluation of age-related changes in healthy liver parenchyma, Magn. Reson. Imaging, 29, pp. 805-812, (2011); Woodhouse K.W., Wynne H.A., Age-related changes in liver size and hepatic blood flow. The influence on drug metabolism in the elderly, Clin. Pharmacokinet., 15, pp. 287-294, (1988); Chundru S., Et al., MRI of diffuse liver disease: characteristics of acute and chronic diseases, Diagn. Interv. Radiol., 20, pp. 200-208, (2014); Sato T., Et al., Age-related changes in normal adult pancreas: MR imaging evaluation, Eur. J. Radiol., 81, pp. 2093-2098, (2012); Mancuso P., Bouchard B., The impact of aging on adipose function and Adipokine synthesis, Front. Endocrinol., 10, (2019); Hunter G.R., Et al., Weight loss needed to maintain visceral adipose tissue during aging, Int. J. Body Compos. Res., 3, (2005); Ota M., Ikezoe T., Kato T., Tateuchi H., Ichihashi N., Age-related changes in muscle thickness and echo intensity of trunk muscles in healthy women: comparison of 20–60s age groups, Eur. J. Appl. Physiol., 120, pp. 1805-1814, (2020); Ota M., Ikezoe T., Kaneoka K., Ichihashi N., Age-related changes in the thickness of the deep and superficial abdominal muscles in women, Arch. Gerontol. Geriatr., 55, pp. e26-e30, (2012); Tanaka N.I., Et al., Difference in abdominal muscularity at the umbilicus level between young and middle-aged men, J. Physiol. Anthropol., 26, pp. 527-532, (2007); Benoist M., Natural history of the aging spine, Eur. Spine J., 12, pp. S86-S89, (2003); Zamboni M., Et al., Effects of age on body fat distribution and cardiovascular risk factors in women, Am. J. Clin. Nutr., 66, pp. 111-115, (1997); Mott J.W., Et al., Relation between body fat and age in 4 ethnic groups, Am. J. Clin. Nutr., 69, pp. 1007-1013, (1999); Hendifar A.E., Et al., Pancreas cancer-associated weight loss, Oncologist, 24, pp. 691-701, (2019); Anastacio L.R., Et al., Weight loss during cirrhosis is related to the etiology of liver disease, Arq. Gastroenterol., 49, pp. 195-198, (2012); Le Goallec A., Et al., Analyzing the multidimensionality of biological aging with the tools of deep learning across diverse image-based and physiological indicators yields robust age predictors, Medrxiv, (2021); Warburton D.E.R., Nicol C.W., Bredin S.S.D., Health benefits of physical activity: the evidence, CMAJ, 174, pp. 801-809, (2006); Jha P., The hazards of smoking and the benefits of cessation: a critical summation of the epidemiological evidence in high-income countries, Elife, 9, (2020); Burton R., Sheron N., No level of alcohol consumption improves health, Lancet, 392, pp. 987-988, (2018); Chetty R., Et al., The association between income and life expectancy in the United States, 2001–2014, JAMA, 315, pp. 1750-1766, (2016); Liu C., Et al., What is the meaning of health literacy? A systematic review and qualitative synthesis, Family Med. Commun. Health, 8, (2020); Friedman S.L., Hepatic stellate cells: protean, multifunctional, and enigmatic cells of the liver, Physiol. Rev., 88, pp. 125-172, (2008); Yin C., Evason K.J., Asahina K., Stainier D.Y.R., Hepatic stellate cells in liver development, regeneration, and cancer, J. Clin. Invest., 123, pp. 1902-1910, (2013); Lee A.T.K., Et al., Alcohol and cigarette smoke components activate human pancreatic stellate cells: implications for the progression of chronic pancreatitis, Alcohol. Clin. Exp. Res., 39, pp. 2123-2133, (2015); Pang T.C.Y., Et al., Circulating pancreatic stellate (stromal) cells in pancreatic cancer-a fertile area for novel research, Carcinogenesis, 38, pp. 588-591, (2017); Demanelis K., Et al., Determinants of telomere length across human tissues, Science, 369, (2020); Dewan A., Et al., HTRA1 promoter polymorphism in wet age-related macular degeneration, Science, 314, pp. 989-992, (2006); Kanda A., Et al., A variant of mitochondrial protein LOC387715/ARMS2, not HTRA1, is strongly associated with age-related macular degeneration, Proc. Natl Acad. Sci. USA, 104, pp. 16227-16232, (2007); Zhao W., Et al., Identification of new susceptibility loci for type 2 diabetes and shared etiological pathways with coronary heart disease, Nat. Genet., 49, pp. 1450-1457, (2017); Sakaue S., Et al., A cross-population atlas of genetic associations for 220 human phenotypes, Nat. Genet., 53, pp. 1415-1424, (2021); Elliott L.T., Et al., Genome-wide association studies of brain imaging phenotypes in UK Biobank, Nature, 562, pp. 210-216, (2018); McGrath E.R., Et al., Plasma EFEMP1 is associated with brain aging and dementia: The Framingham Heart Study, J. Alzheimers. Dis., (2021); Rask-Andersen M., Karlsson T., Ek W.E., Johansson A., Genome-wide association study of body fat distribution identifies adiposity loci and sex-specific genetic effects, Nat. Commun., 10, (2019); Davey Smith G., Ebrahim S., ‘Mendelian randomization’: can genetic epidemiology contribute to understanding environmental determinants of disease?, Int. J. Epidemiol., 32, pp. 1-22, (2003); Davey Smith G., Ebrahim S., What can mendelian randomisation tell us about modifiable behavioural and environmental exposures?, BMJ, 330, pp. 1076-1079, (2005); de Magalhaes J.P., Stevens M., Thornton D., The Business of Anti-Aging Science, Trends Biotechnol., 35, pp. 1062-1073, (2017); Elysium Health, Biomarker Study to Evaluate Correlations between Epigenetic Aging and NAD+ Levels in Healthy Volunteers, (2019); Horvath S., Et al., Obesity accelerates epigenetic aging of human liver, Proc. Natl Acad. Sci. USA, 111, pp. 15538-15543, (2014); Li X., Et al., Longitudinal trajectories, correlations and mortality associations of nine biological ages across 20-years follow-up, Elife, 9, (2020); Shorten C., Khoshgoftaar T.M., A survey on image data augmentation for deep learning, J. Big Data, 6, (2019); Tan C., Et al., A Survey on Deep Transfer Learning, Artificial Neural Networks and Machine Learning – ICANN 2018 270–279 (Springer International Publishing, (2018); Weiss K., Khoshgoftaar T.M., Wang D., A survey of transfer learning, J. Big data, 3, (2016); Pan S.J., Yang Q., A survey on transfer learning, IEEE Trans. Knowl. Data Eng., 22, pp. 1345-1359, (2010); LeCun Y., Bengio Y., Hinton G., Deep learning, Nature, 521, pp. 436-444, (2015); Deng J., Et al., ImageNet: A large-scale hierarchical image database, 2009 IEEE Conference on Computer Vision and Pattern Recognition, pp. 248-255, (2009); Krizhevsky A., Sutskever I., Hinton G.E., ImageNet Classification with Deep Convolutional Neural Networks, Advances in Neural Information Processing Systems, 25, pp. 1097-1105, (2012); Russakovsky O., Et al., ImageNet large scale visual recognition challenge, Int. J. Comput. Vis., 115, pp. 211-252, (2015); Chollet F., Keras, (2015); Szegedy C., Vanhoucke V., Ioffe S., Shlens J., Wojna Z., Rethinking the inception architecture for computer vision, Proceedings of the IEEE Conference on Computer Vision and Pattern Recognition, pp. 2818-2826, (2016); Szegedy C., Ioffe S., Vanhoucke V., Alemi A.A., Inception-v4, inception-resnet and the impact of residual connections on learning, Thirty-First AAAI Conference on Artificial Intelligence, (2017); Simonyan K., Zisserman A., Very Deep Convolutional Networks for Large-Scale Image Recognition, (2014); Efficientnet: Rethinking Model Scaling for Convolutional Neural Networks, (2019); Agarap A.F., Deep Learning Using Rectified Linear Units (Relu, (2018); Krogh A., Hertz J.A., A Simple Weight Decay Can Improve Generalization, Advances in Neural Information Processing Systems 4, pp. 950-957, (1992); Using weight decay to optimize the generalization ability of a perceptron, Proceedings of International Conference on Neural Networks (ICNN’96; Srivastava N., Hinton G., Krizhevsky A., Sutskever I., Salakhutdinov R., Dropout: a simple way to prevent neural networks from overfitting, J. Mach. Learn. Res., 15, pp. 1929-1958, (2014); Ruder S., An overview of gradient descent optimization algorithms, (2016); Bottou L., Curtis F.E., Nocedal J., Optimization methods for large-scale machine learning, SIAM Rev., 60, pp. 223-311, (2018); Why Gradient Clipping Accelerates Training: A Theoretical Justification for Adaptivity, (2019); Prechelt L., Early Stopping - But When?, Neural Networks: Tricks of the Trade, pp. 55-69, (1998); Le Goallec A., Et al., Analyzing the Multidimensionality of Biological Aging with the Tools of Deep Learning across Diverse Image-Based and Physiological Indicators Yields Robust Age Predictors, (2021); Identifying the Genetic and Non-Genetic Factors Associated with Accelerated Eye Aging by Using Deep Learning to Predict Age from Fundus and Optical Coherence Tomography Images, (2021); Bycroft C., Et al., The UK Biobank resource with deep phenotyping and genomic data, Nature, 562, pp. 203-209, (2018); Loh P.-R., Et al., Efficient Bayesian mixed-model analysis increases association power in large cohorts, Nat. Genet., 47, pp. 284-290, (2015); Loh P.-R., Kichaev G., Gazal S., Schoech A.P., Price A.L., Mixed-model association for biobank-scale datasets, Nat. Genet., 50, pp. 906-908, (2018); Loh P.-R., Et al., Contrasting genetic architectures of schizophrenia and other complex diseases using fast variance-components analysis, Nat. Genet., 47, pp. 1385-1392, (2015); Gnu P., Free Software Foundation, (2007); Consortium T., 1000 G. P. & The 1000 Genomes Project Consortium. A global reference for human genetic variation, Nature, 526, pp. 68-74, (2015); Watanabe K., Taskesen E., van Bochoven A., Posthuma D., Functional mapping and annotation of genetic associations with FUMA, Nat. Commun., 8, (2017)	C.J. Patel; Department of Biomedical Informatics, Harvard Medical School, Boston, 02115, United States; email: chirag_patel@hms.harvard.edu		Nature Research						20411723			35418184	English	Nat. Commun.	Article	Final	All Open Access; Gold Open Access; Green Open Access	Scopus	2-s2.0-85128141471
Gomathi S.; Kohli R.; Soni M.; Dhiman G.; Nair R.	Gomathi, S. (55324593200); Kohli, Rashi (56828926500); Soni, Mukesh (57202986134); Dhiman, Gaurav (23049229800); Nair, Rajit (57203125821)	55324593200; 56828926500; 57202986134; 23049229800; 57203125821	Pattern analysis: predicting COVID-19 pandemic in India using AutoML	2022	World Journal of Engineering	19	1		21	28	7	28	10.1108/WJE-09-2020-0450	https://www.scopus.com/inward/record.uri?eid=2-s2.0-85097310236&doi=10.1108%2fWJE-09-2020-0450&partnerID=40&md5=f7bca99bb9a397f2b36f47a5ffda7ed2	UK International Qualifications Ltd, Coimbatore, India; Senior member IEEE, Pooler, United States; Department of Computer Engineering, Smt Sr Patel Engineering College, Shihi, India; Government Bikram College of Commerce, Patiala, India; Jagran Lakecity University, Bhopal, India	Gomathi S., UK International Qualifications Ltd, Coimbatore, India; Kohli R., Senior member IEEE, Pooler, United States; Soni M., Department of Computer Engineering, Smt Sr Patel Engineering College, Shihi, India; Dhiman G., Government Bikram College of Commerce, Patiala, India; Nair R., Jagran Lakecity University, Bhopal, India	Purpose: Since December 2019, global attention has been drawn to the rapid spread of COVID-19. Corona was discovered in India on 30 January 2020. To date, in India, 178,014 disease cases were reported with 14,011 deaths by the Indian Government. In the meantime, with an increasing spread speed, the COVID-19 epidemic occurred in other countries. The survival rate for COVID-19 patients who suffer from a critical illness is efficiently and precisely predicted as more fatal cases can be affected in advanced cases. However, over 400 laboratories and clinically relevant survival rates of all present critically ill COVID-19 patients are estimated manually. The manual diagnosis inevitably results in high misdiagnosis and missed diagnosis owing to a lack of experience and prior knowledge. The chapter presents an option for developing a machine-based prognostic model that exactly predicts the survival of individual severe patients with clinical data from different sources such as Kaggle data.gov and World Health Organization with greater than 95% accuracy. The data set and attributes are shown in detail. The reasonableness of such a mere three elements may depend, respectively, on their representativeness in the indices of tissue injury, immunity and inflammation. The purpose of this paper is to provide detailed study from the diagnostic aspect of COVID-19, the work updates the cost-effective and prompt criticality classification and prediction of survival before the targeted intervention and diagnosis, in particular the triage of the vast COVID-19 explosive epidemic. Design/methodology/approach: Automated machine learning (ML) provides resources and platforms to render ML available to non-ML experts, to boost efficiency in ML and to accelerate research in machine learning. H2O AutoML is used to generate the results (Dulhare et al., 2020). ML has achieved major milestones in recent years, and it is on which an increasing range of disciplines depend. But this performance is crucially dependent on specialists in human ML to perform the following tasks: preprocess the info and clean it; choose and create the appropriate apps; choose a family that fits the pattern; optimize hyperparameters for layout; and models of computer learning post processes. Review of the findings collected is important. Findings: These days, the concept of automated ML techniques is being used in every field and domain, for example, in the stock market, education institutions, medical field, etc. ML tools play an important role in harnessing the massive amount of data. In this paper, the data set relatively holds a huge amount of data, and appropriate analysis and prediction are necessary to track as the numbers of COVID cases are increasing day by day. This prediction of COVID-19 will be able to track the cases particularly in India and might help researchers in the future to develop vaccines. Researchers across the world are testing different medications to cure COVID; however, it is still being tested in various labs. This paper highlights and deploys the concept of AutoML to analyze the data and to find the best algorithm to predict the disease. Appropriate tables, figures and explanations are provided. Originality/value: As the difficulty of such activities frequently goes beyond non-ML-experts, the exponential growth of ML implementations has generated a market for off-the-shelf ML solutions that can be used quickly and without experience. We name the resulting work field which is oriented toward the radical automation of AutoML machine learning. The third class is that of the individuals who have illnesses such as diabetes, high BP, asthma, malignant growth, cardiovascular sickness and so forth. As their safe frameworks have been undermined effectively because of a common ailment, these individuals become obvious objectives. Diseases experienced by the third classification of individuals can be lethal (Shinde et al., 2020). Examining information is fundamental in having the option to comprehend the spread and treatment adequacy. The world needs a lot more individuals investigating the information. The understanding from worldwide data on the spread of the infection and its conduct will be key in limiting the harm. The main contributions of this study are as follows: predicting COVID-19 pandemic in India using AutoML; analyzing the data set predicting the patterns of the virus; and comparative analysis of predictive algorithms. The organization of the paper is as follows, Sections I and II describe the introduction and the related work in the field of analyzing the COVID pandemic. Section III describes the workflow/framework for AutoML using the components with respect to the data set used to analyze the patterns of COVID-19 patients. © 2020, Emerald Publishing Limited.	AutoML; COVID-19; Data analysis; Data processing; India; Kaggle; Laboratory; Machine learning; Pandemic WHO								Ait-Sahalia Y., Xiu D., Principal component analysis of high-frequency data, Journal of the American Statistical Association, 114, 525, pp. 287-303, (2019); BarstuganOzkaya M., Ozturk S., Coronavirus (covid-19) classification using ct images by machine learning methods, (2020); Chen X., Gupta A., Webly supervised learning of convolutional networks, Proceedings of the IEEE International Conference on Computer Vision, pp. 1431-1439, (2015); Cui Z., Li F., Zhang W., Bat algorithm with principal component analysis, International Journal of Machine Learning and Cybernetics, 10, 3, pp. 603-622, (2019); Dulhare U.N., Mubeen A., Ahmad K., Hands‐on H2O machine learning tool, Machine Learning and Big Data: Concepts, Algorithms, Tools and Applications, 1, pp. 423-453, (2020); El ShawiMaher R., Sakr S., Automated machine learning: state-of-the-art and open challenges, (2019); Elaziz M.A., Hosny K.M., Salah A., Darwish M.M., Lu S., Sahlol A.T., New machine learning method for image-based diagnosis of COVID-19, PLoS One, 15, 6, (2020); Elmousalami H.H., Hassanien A.E., Day level forecasting for coronavirus disease (COVID-19) spread: analysis, modeling and recommendations, (2020); Ezzat D., Ella H.A., GSA-DenseNet121-COVID-19: a hybrid deep learning architecture for the diagnosis of COVID-19 disease based on gravitational search optimization algorithm, (2020); Feurer M., Eggensperger K., Falkner S., Lindauer M., Hutter F., Practical automated machine learning for the automl challenge 2018, Proc. Int. Workshop Autom. Mach. Learn. (ICML), pp. 1189-1232, (2018); GijsbersLeDellThomasPoirierBischl P., Vanschoren J., An open source AutoML benchmark, (2019); HeZhao X., Chu X., Automl: a survey of the state-of-the-art, (2019); Ilyas F., Effective data cleaning with continuous evaluation, IEEE Data Eng. Bull, 39, 2, pp. 38-46, (2016); KarrasLaine T., Aila T., A style-based generator architecture for generative adversarial networks, (2020); Mahdavi M., Neutatz F., Visengeriyeva L., Abedjan Z., Toward automated data cleaning workflows, Machine Learning, 15, (2019); Shinde G.R., Kalamkar A.B., Mahalle P.N., Dey N., Chaki J., Hassanien A.E., Forecasting models for coronavirus disease (COVID-19): a survey of the state-of-the-art, SN Computer Science, 1, 4, (2020); Sidey-Gibbons J., Sidey-Gibbons C., Machine learning in medicine: a practical introduction, BMC Medical Research Methodology, 19, 1, (2019); Sujath R., Chatterjee J.M., Hassanien A.E., A machine learning forecasting model for COVID-19 pandemic in India, Stochastic Environmental Research and Risk Assessment, 34, 7, pp. 959-972, (2020); Truong A., Walters A., Goodsitt J., Hines K., Bruss C.B., Farivar R., Toward automated machine learning: evaluation and comparison of automl approaches and tools, IEEE 31st International Conference on Tools with Artificial Intelligence (ICTAI), (2019); Xu Z., Huang S., Zhang Y., Tao D., Augmenting strong supervision using web data for fine-grained categorization, Proceedings of the IEEE international conference on computer vision, pp. 2524-2532, (2015); Yang J., Sun X., Lai Y.-K., Zheng L., Cheng M.-M., Recog- nition from web data: a progressive filtering approach, IEEE Transactions on Image Processing, 27, 11, pp. 5303-5315, (2018); Zhao S., Lin Q., Ran J., Musa S.S., Yang G., Wang W., Lou Y., Gao D., Yang L., He D., Preliminary estimation of the basic reproduction number of novel coronavirus (2019-ncov) in china, from 2019 to 2020: a data-driven analysis in the early phase of the outbreak, International Journal of Infectious Diseases, 92, pp. 214-217, (2020); Zoller M.-A., Huber M.F., Benchmark and survey of automated machine learning frameworks, (2019)	M. Soni; Department of Computer Engineering, Smt Sr Patel Engineering College, Shihi, India; email: soni.mukesh15@gmail.com		Emerald Group Holdings Ltd.						17085284				English	World J. Eng.	Article	Final		Scopus	2-s2.0-85097310236
