## Supplementary material for "Revolutionizing COPD and Asthma Management with Artificial Intelligence": Scopus dataset (part 2 of 3)

Authors	Author full names	Author(s) ID	Title	Year	Source title	Volume	Issue	Art. No.	Page start	Page end	Page count	Cited by	DOI	Link	Affiliations	Authors with affiliations	Abstract	Author Keywords	Index Keywords	Molecular Sequence Numbers	Chemicals/CAS	Tradenames	Manufacturers	Funding Details	Funding Texts	References	Correspondence Address	Editors	Publisher	Sponsors	Conference name	Conference date	Conference location	Conference code	ISSN	ISBN	CODEN	PubMed ID	Language of Original Document	Abbreviated Source Title	Document Type	Publication Stage	Open Access	Source	EID
Liu Y.; Teo S.M.; Méric G.; Tang H.H.F.; Zhu Q.; Sanders J.G.; Vázquez-Baeza Y.; Verspoor K.; Vartiainen V.A.; Jousilahti P.; Lahti L.; Niiranen T.; Havulinna A.S.; Knight R.; Salomaa V.; Inouye M.	Liu, Yang (57214949165); Teo, Shu Mei (37035201300); Méric, Guillaume (55252598900); Tang, Howard H.F. (57189972187); Zhu, Qiyun (57200983709); Sanders, Jon G. (23390171900); Vázquez-Baeza, Yoshiki (55580465100); Verspoor, Karin (12772581800); Vartiainen, Ville A. (24333790400); Jousilahti, Pekka (7005647985); Lahti, Leo (8679063700); Niiranen, Teemu (12446050400); Havulinna, Aki S. (13403065100); Knight, Rob (57202526255); Salomaa, Veikko (7004714461); Inouye, Michael (22953271700)	57214949165; 37035201300; 55252598900; 57189972187; 57200983709; 23390171900; 55580465100; 12772581800; 24333790400; 7005647985; 8679063700; 12446050400; 13403065100; 57202526255; 7004714461; 22953271700	The gut microbiome is a significant risk factor for future chronic lung disease	2023	Journal of Allergy and Clinical Immunology	151	4		943	952	9	23	10.1016/j.jaci.2022.12.810	https://www.scopus.com/inward/record.uri?eid=2-s2.0-85147261209&doi=10.1016%2fj.jaci.2022.12.810&partnerID=40&md5=785eefbb19464be06806d787515cf93e	Department of Clinical Pathology, Melbourne Medical School, The University of Melbourne, Melbourne, Australia; Cambridge Baker Systems Genomics Initiative, Baker Heart and Diabetes Institute, Melbourne, Australia; Cambridge Baker Systems Genomics Initiative, Department of Public Health and Primary Care, University of Cambridge, Cambridge, United Kingdom; Centre for Youth Mental Health, University of Melbourne, Melbourne, Australia; School of Life Sciences, Arizona State University, Tempe, Ariz, United States; Biodesign Center for Fundamental and Applied Microbiomics, Arizona State University, Tempe, Ariz, United States; Department of Ecology and Evolutionary Biology, Cornell University, Ithaca, NY, United States; Center for Microbiome Innovation, Jacobs School of Engineering, University of California San Diego, La Jolla, Calif, United States; School of Computing Technologies, RMIT University, Melbourne, Australia; School of Computing and Information Systems, The University of Melbourne, Melbourne, Australia; Department of Public Health and Welfare, Finnish Institute for Health and Welfare, Helsinki, Finland; Individualized Drug Therapy Research Program, Faculty of Medicine, University of Helsinki, Helsinki, Finland; Department of Pulmonary Medicine, Heart and Lung Center, Helsinki University Hospital, Helsinki, Finland; Department of Computing, University of Turku, Turku, Finland; Division of Medicine, Turku University Hospital and University of Turku, Turku, Finland; Institute for Molecular Medicine Finland, FIMM-HiLIFE, University of Helsinki, Helsinki, Finland; Department of Computer Science and Engineering, University of California San Diego, La Jolla, Calif, United States; Department of Pediatrics, School of Medicine, University of California San Diego, La Jolla, Calif, United States; British Heart Foundation Cardiovascular Epidemiology Unit, Department of Public Health and Primary Care, University of Cambridge, Cambridge, United Kingdom; British Heart Foundation Cambridge Centre of Research Excellence, School of Clinical Medicine, University of Cambridge, Cambridge, United Kingdom; Health Data Research UK Cambridge, Wellcome Genome Campus and University of Cambridge, Cambridge, United Kingdom; The Alan Turing Institute, London, United Kingdom; Heart and Lung Research Institute, University of Cambridge, Cambridge, United Kingdom	Liu Y., Department of Clinical Pathology, Melbourne Medical School, The University of Melbourne, Melbourne, Australia, Cambridge Baker Systems Genomics Initiative, Baker Heart and Diabetes Institute, Melbourne, Australia; Teo S.M., Cambridge Baker Systems Genomics Initiative, Baker Heart and Diabetes Institute, Melbourne, Australia, Cambridge Baker Systems Genomics Initiative, Department of Public Health and Primary Care, University of Cambridge, Cambridge, United Kingdom, Centre for Youth Mental Health, University of Melbourne, Melbourne, Australia; Méric G., Cambridge Baker Systems Genomics Initiative, Baker Heart and Diabetes Institute, Melbourne, Australia; Tang H.H.F., Cambridge Baker Systems Genomics Initiative, Baker Heart and Diabetes Institute, Melbourne, Australia, Cambridge Baker Systems Genomics Initiative, Department of Public Health and Primary Care, University of Cambridge, Cambridge, United Kingdom; Zhu Q., School of Life Sciences, Arizona State University, Tempe, Ariz, United States, Biodesign Center for Fundamental and Applied Microbiomics, Arizona State University, Tempe, Ariz, United States; Sanders J.G., Department of Ecology and Evolutionary Biology, Cornell University, Ithaca, NY, United States; Vázquez-Baeza Y., Center for Microbiome Innovation, Jacobs School of Engineering, University of California San Diego, La Jolla, Calif, United States; Verspoor K., School of Computing Technologies, RMIT University, Melbourne, Australia, School of Computing and Information Systems, The University of Melbourne, Melbourne, Australia; Vartiainen V.A., Department of Public Health and Welfare, Finnish Institute for Health and Welfare, Helsinki, Finland, Individualized Drug Therapy Research Program, Faculty of Medicine, University of Helsinki, Helsinki, Finland, Department of Pulmonary Medicine, Heart and Lung Center, Helsinki University Hospital, Helsinki, Finland; Jousilahti P., Department of Public Health and Welfare, Finnish Institute for Health and Welfare, Helsinki, Finland; Lahti L., Department of Computing, University of Turku, Turku, Finland; Niiranen T., Department of Public Health and Welfare, Finnish Institute for Health and Welfare, Helsinki, Finland, Division of Medicine, Turku University Hospital and University of Turku, Turku, Finland; Havulinna A.S., Department of Public Health and Welfare, Finnish Institute for Health and Welfare, Helsinki, Finland, Institute for Molecular Medicine Finland, FIMM-HiLIFE, University of Helsinki, Helsinki, Finland; Knight R., Center for Microbiome Innovation, Jacobs School of Engineering, University of California San Diego, La Jolla, Calif, United States, Department of Computer Science and Engineering, University of California San Diego, La Jolla, Calif, United States, Department of Pediatrics, School of Medicine, University of California San Diego, La Jolla, Calif, United States; Salomaa V., Department of Public Health and Welfare, Finnish Institute for Health and Welfare, Helsinki, Finland; Inouye M., Department of Clinical Pathology, Melbourne Medical School, The University of Melbourne, Melbourne, Australia, Cambridge Baker Systems Genomics Initiative, Baker Heart and Diabetes Institute, Melbourne, Australia, Cambridge Baker Systems Genomics Initiative, Department of Public Health and Primary Care, University of Cambridge, Cambridge, United Kingdom, British Heart Foundation Cardiovascular Epidemiology Unit, Department of Public Health and Primary Care, University of Cambridge, Cambridge, United Kingdom, British Heart Foundation Cambridge Centre of Research Excellence, School of Clinical Medicine, University of Cambridge, Cambridge, United Kingdom, Health Data Research UK Cambridge, Wellcome Genome Campus and University of Cambridge, Cambridge, United Kingdom, The Alan Turing Institute, London, United Kingdom, Heart and Lung Research Institute, University of Cambridge, Cambridge, United Kingdom	Background: The gut-lung axis is generally recognized, but there are few large studies of the gut microbiome and incident respiratory disease in adults. Objective: We sought to investigate the association and predictive capacity of the gut microbiome for incident asthma and chronic obstructive pulmonary disease (COPD). Methods: Shallow metagenomic sequencing was performed for stool samples from a prospective, population-based cohort (FINRISK02; N = 7115 adults) with linked national administrative health register–derived classifications for incident asthma and COPD up to 15 years after baseline. Generalized linear models and Cox regressions were used to assess associations of microbial taxa and diversity with disease occurrence. Predictive models were constructed using machine learning with extreme gradient boosting. Models considered taxa abundances individually and in combination with other risk factors, including sex, age, body mass index, and smoking status. Results: A total of 695 and 392 statistically significant associations were found between baseline taxonomic groups and incident asthma and COPD, respectively. Gradient boosting decision trees of baseline gut microbiome abundance predicted incident asthma and COPD in the validation data sets with mean area under the curves of 0.608 and 0.780, respectively. Cox analysis showed that the baseline gut microbiome achieved higher predictive performance than individual conventional risk factors, with C-indices of 0.623 for asthma and 0.817 for COPD. The integration of the gut microbiome and conventional risk factors further improved prediction capacities. Conclusions: The gut microbiome is a significant risk factor for incident asthma and incident COPD and is largely independent of conventional risk factors. © 2023 The Authors	asthma; COPD; Gut; metagenomics; microbiome	Adult; Asthma; Gastrointestinal Microbiome; Humans; Prospective Studies; Pulmonary Disease, Chronic Obstructive; Risk Factors; adult; age; area under the curve; Article; asthma; Bacteroides; body mass; chronic obstructive lung disease; cohort analysis; controlled study; current smoker; decision tree; education; Eubacterium; Faecalibacterium; feces; female; gastrointestinal tract; human; income; intestine flora; machine learning; major clinical study; male; metagenomics; microbial community; microbiome; middle aged; morbidity; nonhuman; onset age; people by smoking status; prediction; predictive model; predictive value; Prevotella; prospective study; quality control; risk factor; sex; taxon; asthma; intestine flora; risk factor					Health Data Research UK; Department for Employment and Learning, Northern Ireland, DEL, NI; Wellcome Trust, WT; Chief Scientist Office, Scottish Government Health and Social Care Directorate, CSO; Medical Research Council, MRC; Engineering and Physical Sciences Research Council, EPSRC; Economic and Social Research Council, ESRC; National Institute for Health and Care Research, NIHR; British Heart Foundation, BHF, (RG/13/13/30194, RG/18/13/33946); British Heart Foundation, BHF; Department of Health and Social Care, DH; Public Health Agency, PHA; Academy of Finland, AKA, (295741, 321356, 328791); Academy of Finland, AKA; Juho Vainion Säätiö; Emil Aaltosen Säätiö; Sydäntutkimussäätiö; Sigrid Juséliuksen Säätiö, (321351); Sigrid Juséliuksen Säätiö; Health and Social Care Research and Development Division, HCS R&D; NIHR Cambridge Biomedical Research Centre, (BRC-1215-20014); NIHR Cambridge Biomedical Research Centre; Health Data Research UK, HDR UK	Funding text 1: V.S. was supported by the Finnish Foundation for Cardiovascular Research and by Juho Vainio Foundation . M.I. was supported by the Munz Chair of Cardiovascular Prediction and Prevention. A.S.H. was supported by the Academy of Finland (grant no. 321356). L.L. was supported by the Academy of Finland (grant nos. 295741 and 328791). T.N. was supported by the Emil Aaltonen Foundation , the Finnish Foundation for Cardiovascular Research , the Sigrid Jusélius Foundation, and the Academy of Finland (grant no. 321351). This study was supported by the Victorian government’s Operational Infrastructure Support program and by core funding from the British Heart Foundation (grant nos. RG/13/13/30194 and RG/18/13/33946) and the NIHR Cambridge Biomedical Research Centre (grant no. BRC-1215-20014). The views expressed are those of the author(s) and not necessarily those of the NIHR or the Department of Health and Social Care. This work was supported by Health Data Research UK, which is funded by the UK Medical Research Council , the Engineering and Physical Sciences Research Council , the Economic and Social Research Council , the Department of Health and Social Care (England), the Chief Scientist Office of the Scottish Government Health and Social Care Directorates, the Health and Social Care Research and Development Division ( Welsh Government ), the Public Health Agency (Northern Ireland), the British Heart Foundation , and Wellcome. ; Funding text 2: V.S. was supported by the Finnish Foundation for Cardiovascular Research and by Juho Vainio Foundation. M.I. was supported by the Munz Chair of Cardiovascular Prediction and Prevention. A.S.H. was supported by the Academy of Finland (grant no. 321356). L.L. was supported by the Academy of Finland (grant nos. 295741 and 328791). T.N. was supported by the Emil Aaltonen Foundation, the Finnish Foundation for Cardiovascular Research, the Sigrid Jusélius Foundation, and the Academy of Finland (grant no. 321351). This study was supported by the Victorian government's Operational Infrastructure Support program and by core funding from the British Heart Foundation (grant nos. RG/13/13/30194 and RG/18/13/33946) and the NIHR Cambridge Biomedical Research Centre (grant no. BRC-1215-20014). The views expressed are those of the author(s) and not necessarily those of the NIHR or the Department of Health and Social Care. This work was supported by Health Data Research UK, which is funded by the UK Medical Research Council, the Engineering and Physical Sciences Research Council, the Economic and Social Research Council, the Department of Health and Social Care (England), the Chief Scientist Office of the Scottish Government Health and Social Care Directorates, the Health and Social Care Research and Development Division (Welsh Government), the Public Health Agency (Northern Ireland), the British Heart Foundation, and Wellcome.	Halpin D.M.G., Criner G.J., Papi A., Singh D., Anzueto A., Martinez F.J., Et al., Global Initiative for the Diagnosis, Management, and Prevention of Chronic Obstructive Lung Disease. The 2020 GOLD Science Committee Report on COVID-19 and Chronic Obstructive Pulmonary Disease, Am J Respir Crit Care Med, 203, pp. 24-36, (2021); (2020); Papi A., Brightling C., Pedersen S.E., Reddel H.K., Asthma, Lancet, 391, pp. 783-800, (2018); Barnes P.J., Therapeutic approaches to asthma-chronic obstructive pulmonary disease overlap syndromes, J Allergy Clin Immunol, 136, pp. 531-545, (2015); Mirza S., Benzo R., Chronic obstructive pulmonary disease phenotypes: implications for care, Mayo Clin Proc, 92, pp. 1104-1112, (2017); Kuruvilla M.E., Lee F.E., Lee G.B., Understanding asthma phenotypes, endotypes, and mechanisms of disease, Clin Rev Allergy Immunol, 56, pp. 219-233, (2019); McCracken J.L., Veeranki S.P., Ameredes B.T., Calhoun W.J., Diagnosis and management of asthma in adults: a review, JAMA, 318, pp. 279-290, (2017); Polverino F., Celli B., The challenge of controlling the COPD epidemic: unmet needs, Am J Med, 131, pp. 1-6, (2018); Riley C.M., Sciurba F.C., Diagnosis and outpatient management of chronic obstructive pulmonary disease: a review, JAMA, 321, pp. 786-797, (2019); Budden K.F., Shukla S.D., Rehman S.F., Bowerman K.L., Keely S., Hugenholtz P., Et al., Functional effects of the microbiota in chronic respiratory disease, Lancet Respir Med, 7, pp. 907-920, (2019); Chotirmall S.H., Gellatly S.L., Budden K.F., Mac Aogain M., Shukla S.D., Wood D.L., Et al., Microbiomes in respiratory health and disease: an Asia-Pacific perspective, Respirology, 22, pp. 240-250, (2017); Shreiner A.B., Kao J.Y., Young V.B., The gut microbiome in health and in disease, Curr Opin Gastroenterol, 31, pp. 69-75, (2015); Huffnagle G.B., Dickson R.P., Lukacs N.W., The respiratory tract microbiome and lung inflammation: a two-way street, Mucosal Immunol, 10, pp. 299-306, (2017); Yatera K., Noguchi S., Mukae H., The microbiome in the lower respiratory tract, Respir Investig, 56, pp. 432-439, (2018); Wang Z., Bafadhel M., Haldar K., Spivak A., Mayhew D., Miller B.E., Et al., Lung microbiome dynamics in COPD exacerbations, Eur Respir J, 47, pp. 1082-1092, (2016); Huang Y.J., Nariya S., Harris J.M., Lynch S.V., Choy D.F., Arron J.R., Et al., The airway microbiome in patients with severe asthma: associations with disease features and severity, J Allergy Clin Immunol, 136, pp. 874-884, (2015); Huang Y.J., Sethi S., Murphy T., Nariya S., Boushey H.A., Lynch S.V., Airway microbiome dynamics in exacerbations of chronic obstructive pulmonary disease, J Clin Microbiol, 52, pp. 2813-2823, (2014); Teo S.M., Mok D., Pham K., Kusel M., Serralha M., Troy N., Et al., The infant nasopharyngeal microbiome impacts severity of lower respiratory infection and risk of asthma development, Cell Host Microbe, 17, pp. 704-715, (2015); Teo S.M., Tang H.H.F., Mok D., Judd L.M., Watts S.C., Pham K., Et al., Airway microbiota dynamics uncover a critical window for interplay of pathogenic bacteria and allergy in childhood respiratory disease, Cell Host Microbe, 24, pp. 341-352.e5, (2018); Dang A.T., Marsland B.J., Microbes, metabolites, and the gut-lung axis, Mucosal Immunol, 12, pp. 843-850, (2019); Barcik W., Boutin R.C.T., Sokolowska M., Finlay B.B., The role of lung and gut microbiota in the pathology of asthma, Immunity, 52, pp. 241-255, (2020); Stokholm J., Blaser M.J., Thorsen J., Rasmussen M.A., Waage J., Vinding R.K., Et al., Maturation of the gut microbiome and risk of asthma in childhood, Nat Commun, 9, (2018); Depner M., Taft D.H., Kirjavainen P.V., Kalanetra K.M., Karvonen A.M., Peschel S., Et al., Maturation of the gut microbiome during the first year of life contributes to the protective farm effect on childhood asthma, Nat Med, 26, pp. 1766-1775, (2020); Huang Y.J., Boushey H.A., The microbiome in asthma, J Allergy Clin Immunol, 135, pp. 25-30, (2015); Tamburini S., Shen N., Wu H.C., Clemente J.C., The microbiome in early life: implications for health outcomes, Nat Med, 22, pp. 713-722, (2016); Barcik W., Pugin B., Westermann P., Perez N.R., Ferstl R., Wawrzyniak M., Et al., Histamine-secreting microbes are increased in the gut of adult asthma patients, J Allergy Clin Immunol, 138, pp. 1491-1494.e7, (2016); Wang Q., Li F., Liang B., Liang Y., Chen S., Mo X., Et al., A metagenome-wide association study of gut microbiota in asthma in UK adults, BMC Microbiol, 18, (2018); Begley L., Madapoosi S., Opron K., Ndum O., Baptist A., Rysso K., Et al., Gut microbiota relationships to lung function and adult asthma phenotype: a pilot study, BMJ Open Respir Res, 5, (2018); Hevia A., Milani C., Lopez P., Donado C.D., Cuervo A., Gonzalez S., Et al., Allergic patients with long-term asthma display low levels of Bifidobacterium adolescentis, PLoS One, 11, (2016); Bowerman K.L., Rehman S.F., Vaughan A., Lachner N., Budden K.F., Kim R.Y., Et al., Disease-associated gut microbiome and metabolome changes in patients with chronic obstructive pulmonary disease, Nat Commun, 11, (2020); Salosensaari A., Laitinen V., Havulinna A.S., Meric G., Cheng S., Perola M., Et al., Taxonomic signatures of cause-specific mortality risk in human gut microbiome, Nat Commun, 12, (2021); Borodulin K., Tolonen H., Jousilahti P., Jula A., Juolevi A., Koskinen S., Et al., Cohort profile: the national FINRISK study, Int J Epidemiol, 47, pp. 696-i, (2018); Pajunen P., Koukkunen H., Ketonen M., Jerkkola T., Immonen-Raiha P., Karja-Koskenkari P., Et al., The validity of the Finnish Hospital Discharge Register and Causes of Death Register data on coronary heart disease, Eur J Cardiovasc Prev Rehabil, 12, pp. 132-137, (2005); Tolonen H., Salomaa V., Torppa J., Sivenius J., Immonen-Raiha P., Lehtonen A., The validation of the Finnish Hospital Discharge Register and Causes of Death Register data on stroke diagnoses, Eur J Cardiovasc Prev Rehabil, 14, pp. 380-385, (2007); Sund R., Quality of the Finnish Hospital Discharge Register: a systematic review, Scand J Public Health, 40, pp. 505-515, (2012); Guo Y., Li S.-H., Kuang Y.-S., He J.-R., Lu J.-H., Luo B.-J., Et al., Effect of short-term room temperature storage on the microbial community in infant fecal samples, SciRep, 6, (2016); Flores R., Shi J., Yu G., Ma B., Ravel J., Goedert J.J., Et al., Collection media and delayed freezing effects on microbial composition of human stool, Microbiome, 3, (2015); Marotz L., Schwartz T., Thompson L., Humphrey G., Gogul G., Gaffney J., Et al., Earth Microbiome Project (EMP) high throughput (HTP) DNA extraction protocol, (2018); Sanders J.G., Nurk S., Salido R.A., Minich J., Xu Z.Z., Zhu Q., Et al., Optimizing sequencing protocols for leaderboard metagenomics by combining long and short reads, Genome Biol, 20, (2019); Glenn T.C., Nilsen R.A., Kieran T.J., Sanders J.G., Bayona-Vasquez N.J., Finger J.W., Et al., Adapterama I: universal stubs and primers for 384 unique dual-indexed or 147,456 combinatorially-indexed Illumina libraries (iTru & iNext), PeerJ, 7, (2019); Hillmann B., Al-Ghalith G.A., Shields-Cutler R.R., Zhu Q., Gohl D.M., Beckman K.B., Et al., Evaluating the information content of shallow shotgun metagenomics, mSystems, 3, (2018); Koster J., Rahmann S., Snakemake–a scalable bioinformatics workflow engine, Bioinformatics, 28, pp. 2520-2522, (2012); Didion J.P., Martin M., Collins F.S., Atropos: specific, sensitive, and speedy trimming of sequencing reads, PeerJ, 5, (2017); Langmead B., Salzberg S.L., Fast gapped-read alignment with Bowtie 2, Nat Methods, 9, pp. 357-359, (2012); Parks D.H., Chuvochina M., Waite D.W., Rinke C., Skarshewski A., Chaumeil P.A., Et al., A standardized bacterial taxonomy based on genome phylogeny substantially revises the tree of life, Nat Biotechnol, 36, pp. 996-1004, (2018); Kim D., Song L., Breitwieser F.P., Salzberg S.L., Centrifuge: rapid and sensitive classification of metagenomic sequences, Genome Res, 26, pp. 1721-1729, (2016); Jackson M.A., Verdi S., Maxan M.E., Shin C.M., Zierer J., Bowyer R.C.E., Et al., Gut microbiota associations with common diseases and prescription medications in a population-based cohort, Nat Commun, 9, (2018); Hufnagl K., Pali-Scholl I., Roth-Walter F., Jensen-Jarolim E., Dysbiosis of the gut and lung microbiome has a role in asthma, Semin Immunopathol, 42, pp. 75-93, (2020); O'Dwyer D.N., Dickson R.P., Moore B.B., The lung microbiome, immunity, and the pathogenesis of chronic lung disease, J Immunol, 196, pp. 4839-4847, (2016); Millares L., Ferrari R., Gallego M., Garcia-Nunez M., Perez-Brocal V., Espasa M., Et al., Bronchial microbiome of severe COPD patients colonised by Pseudomonas aeruginosa, Eur J Clin Microbiol Infect Dis, 33, pp. 1101-1111, (2014); Garcia-Vidal C., Almagro P., Romani V., Rodriguez-Carballeira M., Cuchi E., Canales L., Et al., Pseudomonas aeruginosa in patients hospitalised for COPD exacerbation: a prospective study, Eur Respir J, 34, pp. 1072-1078, (2009); Garcia-Clemente M., de la Rosa D., Maiz L., Giron R., Blanco M., Olveira C., Et al., Impact of Pseudomonas aeruginosa infection on patients with chronic inflammatory airway diseases, J Clin Med, 9, (2020); Davies G., Wells A.U., Doffman S., Watanabe S., Wilson R., The effect of Pseudomonas aeruginosa on pulmonary function in patients with bronchiectasis, Eur Respir J, 28, pp. 974-979, (2006); Budden K.F., Gellatly S.L., Wood D.L., Cooper M.A., Morrison M., Hugenholtz P., Et al., Emerging pathogenic links between microbiota and the gut-lung axis, Nat Rev Microbiol, 15, pp. 55-63, (2017); Zhang D., Li S., Wang N., Tan H.Y., Zhang Z., Feng Y., The cross-talk between gut microbiota and lungs in common lung diseases, Front Microbiol, 11, (2020); Arrieta M.C., Stiemsma L.T., Dimitriu P.A., Thorson L., Russell S., Yurist-Doutsch S., Et al., Early infancy microbial and metabolic alterations affect risk of childhood asthma, Sci Transl Med, 7, (2015); Chiu C.Y., Cheng M.L., Chiang M.H., Kuo Y.L., Tsai M.H., Chiu C.C., Et al., Gut microbial-derived butyrate is inversely associated with IgE responses to allergens in childhood asthma, Pediatr Allergy Immunol, 30, pp. 689-697, (2019); Vael C., Nelen V., Verhulst S.L., Goossens H., Desager K.N., Early intestinal Bacteroides fragilis colonisation and development of asthma, BMC Pulm Med, 8, (2008); Han M.K., Postma D., Mannino D.M., Giardino N.D., Buist S., Curtis J.L., Et al., Gender and chronic obstructive pulmonary disease: why it matters, Am J Respir Crit Care Med, 176, pp. 1179-1184, (2007); Zein J.G., Erzurum S.C., Asthma is different in women, Curr Allergy Asthma Rep, 15, (2015); Zammit C., Liddicoat H., Moonsie I., Makker H., Obesity and respiratory diseases, Int J Gen Med, 3, pp. 335-343, (2010); Sears M.R., Smoking, asthma, chronic airflow obstruction and COPD, Eur Respir J, 45, pp. 586-588, (2015); O'Toole P.W., Jeffery I.B., Gut microbiota and aging, Science, 350, pp. 1214-1215, (2015); Haro C., Rangel-Zuniga O.A., Alcala-Diaz J.F., Gomez-Delgado F., Perez-Martinez P., Delgado-Lista J., Et al., Intestinal microbiota is influenced by gender and body mass index, PLoS One, 11, (2016); Fransen F., van Beek A.A., Borghuis T., Meijer B., Hugenholtz F., van der Gaast-de Jongh C., Et al., The impact of gut microbiota on gender-specific differences in immunity, Front Immunol, 8, (2017); Biedermann L., Zeitz J., Mwinyi J., Sutter-Minder E., Rehman A., Ott S.J., Et al., Smoking cessation induces profound changes in the composition of the intestinal microbiota in humans, PLoS One, 8, (2013); Guilbert T.W., Mauger D.T., Lemanske R.F., Childhood asthma-predictive phenotype, J Allergy Clin Immunol Pract, 2, pp. 664-670, (2014); Smit H.A., Pinart M., Anto J.M., Keil T., Bousquet J., Carlsen K.H., Et al., Childhood asthma prediction models: a systematic review, Lancet Respir Med, 3, pp. 973-984, (2015); Paaso E.M., Jaakkola M.S., Lajunen T.K., Hugg T.T., Jaakkola J.J., The importance of family history in asthma during the first 27 years of life, Am J Respir Crit Care Med, 188, pp. 624-626, (2013); Paaso E.M., Jaakkola M.S., Rantala A.K., Hugg T.T., Jaakkola J.J., Allergic diseases and asthma in the family predict the persistence and onset-age of asthma: a prospective cohort study, Respir Res, 15, (2014); Liu T., Valdez R., Yoon P.W., Crocker D., Moonesinghe R., Khoury M.J., The association between family history of asthma and the prevalence of asthma among US adults: National Health and Nutrition Examination Survey, 1999-2004, Genet Med, 11, pp. 323-328, (2009); Leung J.M., Sin D.D., Asthma-COPD overlap syndrome: pathogenesis, clinical features, and therapeutic targets, BMJ, 358, (2017); Maniscalco M., Paris D., Melck D.J., Molino A., Carone M., Ruggeri P., Et al., Differential diagnosis between newly diagnosed asthma and COPD using exhaled breath condensate metabolomics: a pilot study, Eur Respir J, 51, (2018); Miravitlles M., Diagnosis of asthma-COPD overlap: the five commandments, Eur Respir J, 49, (2017); Bouwens J.D.M., Bischoff E.W.M.A., in 't Veen J.C.C.M., Schermer T.R., Diagnostic differentiation between asthma and COPD in primary care using lung function testing, NPJ Prim Care Respir Med, 32, (2022)	Y. Liu; Department of Clinical Pathology, The University of Melbourne, Melbourne, Parkville, VIC 3010, Australia; email: yang.liu2@baker.edu.au; M. Inouye; Department of Public Health and Primary Care, The University of Cambridge, Worts Causeway, Cambridge, CB1 8RN, United Kingdom; email: minouye@baker.edu.au		Elsevier Inc.						00916749		JACIB	36587850	English	J. Allergy Clin. Immunol.	Article	Final	All Open Access; Green Open Access; Hybrid Gold Open Access	Scopus	2-s2.0-85147261209
Angelini E.D.; Yang J.; Balte P.P.; Hoffman E.A.; Manichaikul A.W.; Sun Y.; Shen W.; Austin J.H.M.; Allen N.B.; Bleecker E.R.; Bowler R.; Cho M.H.; Cooper C.S.; Couper D.; Dransfield M.T.; Garcia C.K.; Han M.K.; Hansel N.N.; Hughes E.; Jacobs D.R.; Kasela S.; Kaufman J.D.; Kim J.S.; Lappalainen T.; Lima J.; Malinsky D.; Martinez F.J.; Oelsner E.C.; Ortega V.E.; Paine R.; Post W.; Pottinger T.D.; Prince M.R.; Rich S.S.; Silverman E.K.; Smith B.M.; Swift A.J.; Watson K.E.; Woodruff P.G.; Laine A.F.; Barr R.G.	Angelini, Elsa D. (57452134800); Yang, Jie (57192455652); Balte, Pallavi P. (55875257300); Hoffman, Eric A. (58000586800); Manichaikul, Ani W. (57216593567); Sun, Yifei (57144927700); Shen, Wei (55574196325); Austin, John H.M. (7402093289); Allen, Norrina B. (23003203100); Bleecker, Eugene R. (7004832308); Bowler, Russell (56773748500); Cho, Michael H. (57219307474); Cooper, Christopher S. (7403318967); Couper, David (7004067300); Dransfield, Mark T. (6603516755); Garcia, Christine Kim (7401486381); Han, Meilan K. (57221229257); Hansel, Nadia N. (58533627100); Hughes, Emlyn (35227373700); Jacobs, David R. (57200715827); Kasela, Silva (55342945000); Kaufman, Joel Daniel (57214957383); Kim, John Shinn (57190683762); Lappalainen, Tuuli (57206704371); Lima, Joao (7202778154); Malinsky, Daniel (57016670700); Martinez, Fernando J. (7402221202); Oelsner, Elizabeth C. (6507490337); Ortega, Victor E. (16835212100); Paine, Robert (7102460664); Post, Wendy (57221279716); Pottinger, Tess D. (55920714700); Prince, Martin R. (7101821221); Rich, Stephen S. (57216593979); Silverman, Edwin K. (57213401294); Smith, Benjamin M. (55476100800); Swift, Andrew J. (57211595965); Watson, Karol E. (7201554483); Woodruff, Prescott G. (35418932500); Laine, Andrew F. (26643433600); Barr, R Graham (24330708900)	57452134800; 57192455652; 55875257300; 58000586800; 57216593567; 57144927700; 55574196325; 7402093289; 23003203100; 7004832308; 56773748500; 57219307474; 7403318967; 7004067300; 6603516755; 7401486381; 57221229257; 58533627100; 35227373700; 57200715827; 55342945000; 57214957383; 57190683762; 57206704371; 7202778154; 57016670700; 7402221202; 6507490337; 16835212100; 7102460664; 57221279716; 55920714700; 7101821221; 57216593979; 57213401294; 55476100800; 57211595965; 7201554483; 35418932500; 26643433600; 24330708900	Pulmonary emphysema subtypes defined by unsupervised machine learning on CT scans	2023	Thorax	78	11		1067	1079	12	23	10.1136/thorax-2022-219158	https://www.scopus.com/inward/record.uri?eid=2-s2.0-85164437748&doi=10.1136%2fthorax-2022-219158&partnerID=40&md5=3211e4fd6301ba4a5caf9f0635aba476	Department of Biomedical Engineering, Columbia University, New York, NY, United States; LTCI, Institut Polytechnique de Paris, Telecom Paris, Palaiseau, France; NIHR, Imperial Biomedical Research Centre, ITMAT, Data Science Group, Imperial College, London, United Kingdom; Department of Medicine, Columbia University, Irving Medical Center, New York, NY, United States; Departments of Radiology Medicine and Biomedical Engineering, University of Iowa, Iowa City, IA, United States; Center for Public Health Genomics, University of Virginia, Charlottesville, VA, United States; Department of Biostatistics, Columbia University, Irving Medical Center, New York, NY, United States; Department of Pediatrics, Institute of Human Nutrition, Columbia University, Irving Medical Center, New York, NY, United States; Columbia Magnetic Resonance Research Center (CMRRC), Columbia University, Irving Medical Center, New York, NY, United States; Department of Radiology, Columbia University, Irving Medical Center, New York, NY, United States; Institute for Public Health and Medicine (IPHAM), Center for Epidemiology and Population Health, Northwestern University, Feinberg School of Medicine, Chicago, IL, United States; Department of Medicine, University of Arizona, Health Sciences, Tucson, AZ, United States; Department of Medicine, National Jewish Health, Denver, CO, United States; Channing Division of Network Medicine, Brigham and Women's Hospital, Boston, MA, United States; Harvard Medical School, Boston, MA, United States; Department of Medicine, University of California, Los Angeles, CA, United States; Department of Biostatistics, University of North Carolina, Chapel Hill, NC, United States; Lung Health Center, University of Alabama, Birmingham, AL, United States; Department of Medicine, University of Michigan, Ann Arbor, MI, United States; Department of Medicine, Johns Hopkins University, Baltimore, MD, United States; Department of Physics, Columbia University, New York, NY, United States; Division of Epidemiology and Community Public Health, School of Public Health, University of Minnesota, Minneapolis, MN, United States; Department of Systems Biology, Columbia University, Irving Medical Center, New York, NY, United States; New York Genome Center, New York, NY, United States; Departments of Environmental & Occupational Health Sciences Medicine, and Epidemiology, University of Washington, Seattle, WA, United States; Department of Medicine, University of Virginia, School of Medicine, Charlottesville, VA, United States; Department of Medicine, Cornell University, Joan and Sanford i Weill Medical College, New York, NY, United States; Department of Pulmonary Medicine, Mayo Clinic, Phoenix, AZ, United States; Department of Medicine, University of Utah, Salt Lake City, UT, United States; Department of Radiology, Cornell University, Joan and Sanford i Weill Medical College, New York, NY, United States; Department of Medicine, Research Institute, The McGill University, Health Centre, Montreal, QC, Canada; Department of Infection Immunity and Cardiovascular Disease, The University of Sheffield, Sheffield, United Kingdom; Department of Medicine, University of California, San Francisco, CA, United States; Department of Epidemiology, Columbia University, Irving Medical Center, New York, NY, United States	Angelini E.D., Department of Biomedical Engineering, Columbia University, New York, NY, United States, LTCI, Institut Polytechnique de Paris, Telecom Paris, Palaiseau, France, NIHR, Imperial Biomedical Research Centre, ITMAT, Data Science Group, Imperial College, London, United Kingdom; Yang J., Department of Biomedical Engineering, Columbia University, New York, NY, United States; Balte P.P., Department of Medicine, Columbia University, Irving Medical Center, New York, NY, United States; Hoffman E.A., Departments of Radiology Medicine and Biomedical Engineering, University of Iowa, Iowa City, IA, United States; Manichaikul A.W., Center for Public Health Genomics, University of Virginia, Charlottesville, VA, United States; Sun Y., Department of Biostatistics, Columbia University, Irving Medical Center, New York, NY, United States; Shen W., Department of Pediatrics, Institute of Human Nutrition, Columbia University, Irving Medical Center, New York, NY, United States, Columbia Magnetic Resonance Research Center (CMRRC), Columbia University, Irving Medical Center, New York, NY, United States; Austin J.H.M., Department of Radiology, Columbia University, Irving Medical Center, New York, NY, United States; Allen N.B., Institute for Public Health and Medicine (IPHAM), Center for Epidemiology and Population Health, Northwestern University, Feinberg School of Medicine, Chicago, IL, United States; Bleecker E.R., Department of Medicine, University of Arizona, Health Sciences, Tucson, AZ, United States; Bowler R., Department of Medicine, National Jewish Health, Denver, CO, United States; Cho M.H., Channing Division of Network Medicine, Brigham and Women's Hospital, Boston, MA, United States, Harvard Medical School, Boston, MA, United States; Cooper C.S., Department of Medicine, University of California, Los Angeles, CA, United States; Couper D., Department of Biostatistics, University of North Carolina, Chapel Hill, NC, United States; Dransfield M.T., Lung Health Center, University of Alabama, Birmingham, AL, United States; Garcia C.K., Department of Medicine, Columbia University, Irving Medical Center, New York, NY, United States; Han M.K., Department of Medicine, University of Michigan, Ann Arbor, MI, United States; Hansel N.N., Department of Medicine, Johns Hopkins University, Baltimore, MD, United States; Hughes E., Department of Physics, Columbia University, New York, NY, United States; Jacobs D.R., Division of Epidemiology and Community Public Health, School of Public Health, University of Minnesota, Minneapolis, MN, United States; Kasela S., Department of Systems Biology, Columbia University, Irving Medical Center, New York, NY, United States, New York Genome Center, New York, NY, United States; Kaufman J.D., Departments of Environmental & Occupational Health Sciences Medicine, and Epidemiology, University of Washington, Seattle, WA, United States; Kim J.S., Department of Medicine, Columbia University, Irving Medical Center, New York, NY, United States, Department of Medicine, University of Virginia, School of Medicine, Charlottesville, VA, United States; Lappalainen T., Department of Systems Biology, Columbia University, Irving Medical Center, New York, NY, United States; Lima J., Department of Medicine, Johns Hopkins University, Baltimore, MD, United States; Malinsky D., Department of Biostatistics, Columbia University, Irving Medical Center, New York, NY, United States; Martinez F.J., Department of Medicine, Cornell University, Joan and Sanford i Weill Medical College, New York, NY, United States; Oelsner E.C., Department of Medicine, Columbia University, Irving Medical Center, New York, NY, United States; Ortega V.E., Department of Pulmonary Medicine, Mayo Clinic, Phoenix, AZ, United States; Paine R., Department of Medicine, University of Utah, Salt Lake City, UT, United States; Post W., Department of Medicine, Johns Hopkins University, Baltimore, MD, United States; Pottinger T.D., Department of Medicine, Columbia University, Irving Medical Center, New York, NY, United States; Prince M.R., Department of Radiology, Cornell University, Joan and Sanford i Weill Medical College, New York, NY, United States; Rich S.S., Center for Public Health Genomics, University of Virginia, Charlottesville, VA, United States; Silverman E.K., Channing Division of Network Medicine, Brigham and Women's Hospital, Boston, MA, United States; Smith B.M., Department of Medicine, Columbia University, Irving Medical Center, New York, NY, United States, Department of Medicine, Research Institute, The McGill University, Health Centre, Montreal, QC, Canada; Swift A.J., Department of Medicine, Columbia University, Irving Medical Center, New York, NY, United States, Department of Infection Immunity and Cardiovascular Disease, The University of Sheffield, Sheffield, United Kingdom; Watson K.E., Department of Medicine, University of California, Los Angeles, CA, United States; Woodruff P.G., Department of Medicine, University of California, San Francisco, CA, United States; Laine A.F., Department of Biomedical Engineering, Columbia University, New York, NY, United States, Columbia Magnetic Resonance Research Center (CMRRC), Columbia University, Irving Medical Center, New York, NY, United States, Department of Radiology, Columbia University, Irving Medical Center, New York, NY, United States; Barr R.G., Department of Medicine, Columbia University, Irving Medical Center, New York, NY, United States, Department of Epidemiology, Columbia University, Irving Medical Center, New York, NY, United States	Background Treatment and preventative advances for chronic obstructive pulmonary disease (COPD) have been slow due, in part, to limited subphenotypes. We tested if unsupervised machine learning on CT images would discover CT emphysema subtypes with distinct characteristics, prognoses and genetic associations. Methods New CT emphysema subtypes were identified by unsupervised machine learning on only the texture and location of emphysematous regions on CT scans from 2853 participants in the Subpopulations and Intermediate Outcome Measures in COPD Study (SPIROMICS), a COPD case-control study, followed by data reduction. Subtypes were compared with symptoms and physiology among 2949 participants in the population-based Multi-Ethnic Study of Atherosclerosis (MESA) Lung Study and with prognosis among 6658 MESA participants. Associations with genome-wide single-nucleotide-polymorphisms were examined. Results The algorithm discovered six reproducible (interlearner intraclass correlation coefficient, 0.91-1.00) CT emphysema subtypes. The most common subtype in SPIROMICS, the combined bronchitis-apical subtype, was associated with chronic bronchitis, accelerated lung function decline, hospitalisations, deaths, incident airflow limitation and a gene variant near DRD1, which is implicated in mucin hypersecretion (p=1.1 ×10 -8). The second, the diffuse subtype was associated with lower weight, respiratory hospitalisations and deaths, and incident airflow limitation. The third was associated with age only. The fourth and fifth visually resembled combined pulmonary fibrosis emphysema and had distinct symptoms, physiology, prognosis and genetic associations. The sixth visually resembled vanishing lung syndrome. Conclusion Large-scale unsupervised machine learning on CT scans defined six reproducible, familiar CT emphysema subtypes that suggest paths to specific diagnosis and personalised therapies in COPD and pre-COPD. © 2023 BMJ Publishing Group. All rights reserved.	COPD epidemiology; Emphysema; Imaging/CT MRI etc	Case-Control Studies; Emphysema; Humans; Lung; Pulmonary Disease, Chronic Obstructive; Pulmonary Emphysema; Tomography, X-Ray Computed; Unsupervised Machine Learning; dopamine 1 receptor; mucin; adult; age; aged; airway obstruction; Article; body weight; case control study; chronic bronchitis; chronic obstructive lung disease; computer assisted tomography; controlled study; correlation coefficient; disease association; DRD1 gene; female; gene; genetic association; genetic variation; genome-wide association study; hospitalization; human; image analysis; information processing; lung emphysema; lung fibrosis; lung function; major clinical study; male; middle aged; mortality; prognosis; reproducibility; respiratory tract disease; single nucleotide polymorphism; spirometry; symptom; unsupervised machine learning; vanishing lung syndrome; chronic obstructive lung disease; diagnostic imaging; emphysema; genetics; lung; lung emphysema; unsupervised machine learning; x-ray computed tomography					; National Institutes of Health, NIH; National Heart, Lung, and Blood Institute, NHLBI, (N02-HL-64278, R01-HL142028, R01-HL093081, R01-HL130506, R01-HL077612, R01-HL121270, R01-HL131565, R01-HL103676, T32-HL144442); National Heart, Lung, and Blood Institute, NHLBI	This work was supported by NIH/NHLBI R01-HL121270, R01-HL077612, R01-HL093081, R01-HL142028, R01-HL130506, R01-HL131565, R01-HL103676 and T32-HL144442. MESA and the MESA SHARe project are conducted and supported by the National Heart, Lung and Blood Institute (NHLBI) in collaboration with MESA investigators. Support for MESA is provided by contracts HHSN268201500003I, N01-HC-95159-69, UL1-TR-000040, UL1-TR-001079, UL1-TR-001420, UL1-TR-001881 and DK063491. Funding for SHARe genotyping was provided by NHLBI Contract N02-HL-64278. SPIROMICS was supported by contracts from NIH/NHLBI (HHSN268200900013C-20C), which were supplemented by contributions made through the Foundation for the NIH and COPD Foundation from AstraZeneca; Bellerophon Pharmaceuticals; Boehringer-Ingelheim Pharmaceuticals; Chiesi Farmaceutici SpA; Forest Research Institute; GSK; Grifols Therapeutics; Ikaria Nycomed; Takeda Pharmaceutical Company; Novartis Pharmaceuticals Corporation; Regeneron Pharmaceuticals and Sanofi. The COPD Gene Study was supported by NIH grants K12HL120004, R01HL113264, U01HL089856 and P01HL105339. The COPD Gene Study is also supported by the COPD Foundation through contributions made to an Industry Advisory Board comprised of AstraZeneca, Boehringer Ingelheim, GlaxoSmithKline, Novartis, Pfizer, Siemens and Sunovion.	The Top 10 Causes of Death, 2019 Geneva, Switzerland WHO;, (2020); Shrine N., Guyatt A.L., Erzurumluoglu A.M., Et al., New genetic signals for lung function highlight pathways and chronic obstructive pulmonary disease associations across multiple ancestries, Nat Genet, 51, pp. 481-493, (2019); Global Stategy for the Diagnosis, Management, and Prevention of Chronic Obstructive Pulmonary Disease - 2023 Report: Global Initiative for Chronic Obstructive Lung Disease;, (2022); Baldwin E.D., Cournand A., Richards D.W., Pulmonary insufficiency; A study of 122 cases of chronic pulmonary emphysema, Medicine (Baltimore), 28, pp. 201-237, (1949); Burrows B., Fletcher C.M., Heard B.E., Et al., The emphysematous and bronchial types of chronic airways obstruction. A Clinicopathological study of patients in London and Chicago, Lancet, 1, pp. 830-835, (1966); Oelsner E.C., Hoffman E.A., Folsom A.R., Et al., Association between emphysema-like lung on cardiac computed tomography and mortality in persons without airflow obstruction: A cohort study, Ann Intern Med, 161, pp. 863-873, (2014); Woodruff P.G., Couper D., Han M.K., Symptoms in smokers with preserved pulmonary function, N Engl J Med, 375, pp. 896-897, (2016); Balte P.P., Chaves P.H.M., Couper D.J., Et al., Association of nonobstructive chronic bronchitis with respiratory health outcomes in adults, JAMA Intern Med, 180, pp. 676-686, (2020); McAllister D.A., Ahmed F.S., Austin J.H.M., Et al., Emphysema predicts hospitalisation and incident airflow obstruction among older smokers: A prospective cohort study, PLoS ONE, 9, (2014); Oelsner E.C., Carr J.J., Enright P.L., Et al., Per cent emphysema is associated with respiratory and lung cancer mortality in the general population: A cohort study, Thorax, 71, pp. 624-632, (2016); Ash S.Y., San Jose Estepar R., Fain S.B., Et al., Relationship between emphysema progression at CT and mortality in ever-smokers: Results from the Copdgene and ECLIPSE cohorts, Radiology, 299, pp. 222-231, (2021); Leopold J.G., Gough J., The centrilobular form of hypertrophic emphysema and its relation to chronic Bronchitis, Thorax, 12, pp. 219-235, (1957); Edge J., Simon G., Reid L., Peri-Acinar (Paraseptal) emphysema: Its clinical, radiological, and physiological features, Br J Dis Chest, 60, pp. 10-18, (1966); Barr R.G., Berkowitz E.A., Bigazzi F., Et al., A combined pulmonary-radiology workshop for visual evaluation of COPD: Study design, chest CT findings and concordance with quantitative evaluation, COPD, 9, pp. 151-159, (2012); Smith B.M., Austin J.H.M., Newell J.D., Et al., Pulmonary emphysema subtypes on computed tomography. the MESA COPD study, Am J Med, 127, (2014); Lynch D.A., Austin J.H.M., Hogg J.C., Et al., CT-definable subtypes of chronic obstructive pulmonary disease: A statement of the Fleischner society, Radiology, 277, pp. 192-205, (2015); Hinton G., Sejnowski T.J., Unsupervised learning In:, Foundations of Neural Computation. MIT Press, (1999); Castaldi P.J., Boueiz A., Yun J., Et al., Machine learning characterization of COPD subtypes: Insights from the Copdgene study, Chest, 157, pp. 1147-1157, (2020); Delgado-Eckert E., James A., Meier-Girard D., Et al., Lung function fluctuation patterns unveil asthma and COPD phenotypes unrelated to type 2 inflammation, J Allergy Clin Immunol, 148, pp. 407-419, (2021); Augustin I.M.L., Spruit M.A., Houben-Wilke S., Et al., The respiratory Physiome: Clustering based on a comprehensive lung function assessment in patients with COPD, PLoS ONE, 13, (2018); Gillenwater L.A., Helmi S., Stene E., Et al., Multi-Omics subtyping pipeline for chronic obstructive pulmonary disease, PLoS One, 16, (2021); Zou C., Li F., Choi J., Et al., Longitudinal imaging-based clusters in former smokers of the copd cohort associate with clinical characteristics: The subpopulations and intermediate outcome measures in copd study (SPIROMICS), Int J Chron Obstruct Pulmon Dis, 16, pp. 1477-1496, (2021); Young A.L., Bragman F.J.S., Rangelov B., Et al., Disease progression modeling in chronic obstructive pulmonary disease, Am J Respir Crit Care Med, 201, pp. 294-302, (2020); Yang J., Angelini E.D., Balte P.P., Et al., Novel subtypes of pulmonary emphysema based on spatially-informed lung texture learning: The multi-ethnic study of Atherosclerosis (MESA) COPD study, IEEE Trans Med Imaging, 40, pp. 3652-3662, (2021); Couper D., Lavange L.M., Han M., Et al., Design of the subpopulations and intermediate outcomes in COPD study (SPIROMICS), Thorax, 69, pp. 492-495, (2014); Aaron C.P., Hoffman E.A., Kawut S.M., Et al., Ambient air pollution and pulmonary vascular volume on computed tomography: The MESA air pollution and lung cohort studies, Eur Respir J, 53, (2019); Kaufman J.D., Adar S.D., Allen R.W., Et al., Prospective study of particulate air pollution exposures, subclinical Atherosclerosis, and clinical cardiovascular disease: The multi-ethnic study of Atherosclerosis and air pollution (MESA air), Am J Epidemiol, 176, pp. 825-837, (2012); Regan E.A., Hokanson J.E., Murphy J.R., Et al., Genetic epidemiology of COPD (Copdgene) study design, COPD, 7, pp. 32-43, (2010); Sieren J.P., Newell J.D., Barr R.G., Et al., SPIROMICS protocol for multicenter quantitative computed tomography to phenotype the lungs, Am J Respir Crit Care Med, 194, pp. 794-806, (2016); Hoffman E.A., Jiang R., Baumhauer H., Et al., Reproducibility and validity of lung density measures from cardiac CT scans - The multi-ethnic study of Atherosclerosis (MESA) lung study, Academic Radiology, 16, pp. 689-699, (2009); Gevenois P.A., De Maertelaer V., De Vuyst P., Et al., Comparison of computed density and macroscopic Morphometry in pulmonary emphysema, Am J Respir Crit Care Med, 152, pp. 653-657, (1995); Hoffman E.A., Ahmed F.S., Baumhauer H., Et al., Variation in the percent of emphysema-like lung in a healthy, nonsmoking multiethnic sample. the MESA lung study, Ann Am Thorac Soc, 11, pp. 898-907, (2014); Gangeh M.J., Sorensen L., Shaker S.B., Et al., A Texton-based Approach for the Classification of Lung Parenchyma in CT Images International Conference on Medical Image Computing and Computer-Assisted Intervention (MICCAI);, pp. 595-602, (2010); Gorelick L., Galun M., Sharon E., Et al., Shape representation and classification using the Poisson equation, IEEE Trans Pattern Anal Mach Intell, 28, pp. 1991-2005, (2006); Rosvall M., Bergstrom C.T., Maps of random walks on complex networks reveal community structure, Proc Natl Acad Sci USA, 105, pp. 1118-1123, (2008); Yang J., Angelini E.D., Smith B.M., Et al., Explaining radiological emphysema subtypes with Unsupervised texture Prototypes: MESA COPD study, Med Comput Vis Bayesian Graph Models Biomed Imaging (2016), 2017, pp. 69-80, (2017); Hame Y., Angelini E.D., Parikh M.E., Et al., Sparse sampling and unsupervised learning of lung texture patterns in pulmonary emphysema: MESA COPD study, IEEE Int Symp Biomed Imaging, pp. 109-113, (2015); Yang J., Angelini E.D., Balte P.P., Et al., Unsupervised discovery of spatially-informed lung texture patterns for pulmonary emphysema: The MESA COPD study, Med Image Comput Comput Assist Interv, 10433, pp. 116-124, (2017); Maaten L.V., Hinton G., Visualizing data using t-SNE, J Mach Learn Res, 9, pp. 2579-2605, (2008); Ganin Y., Lempitsky V., Unsupervised Domain Adaptation by Backpropagation International Conference on Machine Learning;, pp. 1180-1189, (2015); Sack C.S., Doney B.C., Podolanczuk A.J., Et al., Occupational exposures and subclinical interstitial lung disease. the MESA (multi-ethnic study of Atherosclerosis) air and lung studies, Am J Respir Crit Care Med, 196, pp. 1031-1039, (2017); Kim V., Davey A., Comellas A.P., Et al., Clinical and computed Tomographic predictors of chronic Bronchitis in COPD: A cross sectional analysis of the Copdgene study, Respir Res, 15, (2014); Miller M.R., Crapo R., Hankinson J., Et al., General considerations for lung function testing, Eur Respir J, 26, pp. 153-161, (2005); McDonough J.E., Yuan R., Suzuki M., Et al., Small-airway obstruction and emphysema in chronic obstructive pulmonary disease, N Engl J Med, 365, pp. 1567-1575, (2011); Galban C.J., Han M.K., Boes J.L., Et al., Computed tomography-based biomarker provides unique signature for diagnosis of COPD phenotypes and disease progression, Nat Med, 18, pp. 1711-1715, (2012); Smith B.M., Kirby M., Hoffman E.A., Et al., Association of Dysanapsis with chronic obstructive pulmonary disease among older adults, JAMA, 323, pp. 2268-2280, (2020); Oelsner E.C., Loehr L.R., Henderson A.G., Et al., Classifying chronic lower respiratory disease events in epidemiologic cohort studies, Ann Am Thorac Soc, 13, pp. 1057-1066, (2016); The Gtex consortium Atlas of genetic regulatory effects across human tissues, Science, 369, pp. 1318-1330, (2020); Giambartolomei C., Vukcevic D., Schadt E.E., Et al., Bayesian test for Colocalisation between pairs of genetic association studies using summary statistics, PLoS Genet, 10, (2014); Wallace C., Eliciting Priors and relaxing the single causal variant assumption in Colocalisation analyses, PLoS Genet, 16, (2020); Herman A.I., Devito E.E., Jensen K.P., Et al., Pharmacogenetics of nicotine addiction: Role of dopamine, Pharmacogenomics, 15, pp. 221-234, (2014); Matsuyama N., Shibata S., Matoba A., Et al., The dopamine D 1 receptor is expressed and induces CREB Phosphorylation and MUC5AC expression in human airway epithelium, Respir Res, 19, (2018); Kesimer M., Ford A.A., Ceppe A., Et al., Airway Mucin concentration as a marker of chronic Bronchitis, N Engl J Med, 377, pp. 911-922, (2017); Kesimer M., Smith B.M., Ceppe A., Et al., Mucin concentrations and peripheral airways obstruction in COPD, Am J Respir Crit Care Med, (2018); Martinez F.J., Han M.K., Allinson J.P., Et al., At the root: Defining and halting progression of early chronic obstructive pulmonary disease, Am J Respir Crit Care Med, 197, pp. 1540-1551, (2018); Burrows B., Kettel L.J., Niden A.H., Et al., Patterns of cardiovascular dysfunction in chronic obstructive pulmonary disease, N Engl J Med, 286, pp. 912-918, (1972); Hueper K., Vogel-Claussen J., Parikh M.A., Et al., Pulmonary microvascular blood flow in mild chronic obstructive pulmonary disease and emphysema. the MESA COPD study, Am J Respir Crit Care Med, 192, pp. 570-580, (2015); Thomashow M.A., Shimbo D., Parikh M.A., Et al., Endothelial Microparticles in mild COPD and emphysema: The MESA COPD study, Am J Respir Crit Care Med, 188, pp. 60-68, (2013); Wang M., Aaron C.P., Madrigano J., Et al., Association between long-term exposure to ambient air pollution and change in quantitatively assessed emphysema and lung function, JAMA, 322, pp. 546-556, (2019); Auerbach O., Hammond E.C., Garfinkel L., Et al., Relationship of smoking and age to emphysema. whole-lung section study, N Engl J Med, 286, pp. 853-857, (1972); Bickerman H.A., Senile emphysema, J Am Geriatr Soc, 4, pp. 526-534, (1956); Schiffers C., Lundblad L.K.A., Hristova M., Et al., Downregulation of DUOX1 function contributes to aging-related impairment of innate airway injury responses and accelerated senile emphysema, Am J Physiol Lung Cell Mol Physiol, 321, pp. L144-L158, (2021); Wicher S.A., Roos B.B., Teske J.J., Et al., Aging increases Senescence, calcium signaling, and extracellular matrix deposition in human airway smooth muscle, PLoS One, 16, (2021); Cheng C.-Y., Yamashiro K., Jia Chen L., Et al., New Loci and coding variants confer risk for age-related macular degeneration in East Asians, Nat Commun, 6, (2015); Fishilevich S., Zimmerman S., Kohn A., Et al., Genic insights from integrated human Proteomics in Genecards, Database (Oxford), 2016, (2016); Li Z.-G., Scott M.J., Brzoska T., Et al., Lung epithelial cell-derived IL-25 negatively regulates LPS-induced Exosome release from Macrophages, Mil Med Res, 5, (2018); Srivastava A., Amreddy N., Razaq M., Et al., Exosomes as Theranostics for lung cancer, Adv Cancer Res, 139, pp. 1-33, (2018); Lin H., Jiang S., Combined pulmonary fibrosis and emphysema (CPFE): An entity different from emphysema or pulmonary fibrosis alone, J Thorac Dis, 7, pp. 767-779, (2015); Wan E.S., Castaldi P.J., Cho M.H., Et al., Epidemiology, genetics, and subtyping of preserved ratio impaired spirometry (Prism) in Copdgene, Respir Res, 15, (2014); Ladizinski B., Sankey C., Vanishing lung syndrome, N Engl J Med, 370, (2014); Li F., Choi J., Zou C., Et al., Latent traits of lung tissue patterns in former smokers derived by dual channel deep learning in computed tomography images, Sci Rep, 11, (2021); Haghighi B., Choi S., Choi J., Et al., Imaging-based clusters in former smokers of the COPD cohort associate with clinical characteristics: The subpopulations and intermediate outcome measures in COPD study (SPIROMICS), Respir Res, 20, (2019); Binder P., Batmanghelich N.K., Estepar R.S.J., Et al., Unsupervised discovery of emphysema subtypes in a large clinical cohort In:, International Workshop on Machine Learning in Medical Imaging. Springer, pp. 180-187, (2016)	R.G. Barr; Department of Medicine, Columbia University, Irving Medical Center, New York, 10032, United States; email: rgb9@columbia.edu		BMJ Publishing Group						00406376		THORA	37268414	English	Thorax	Article	Final	All Open Access; Green Open Access	Scopus	2-s2.0-85164437748
Ananthajothi K.; Rajasekar P.; Amanullah M.	Ananthajothi, K. (57201257630); Rajasekar, P. (56835457000); Amanullah, M. (56432596900)	57201257630; 56835457000; 56432596900	Enhanced U-Net-based segmentation and heuristically improved deep neural network for pulmonary emphysema diagnosis	2023	Sadhana - Academy Proceedings in Engineering Sciences	48	1	33				15	10.1007/s12046-023-02092-5	https://www.scopus.com/inward/record.uri?eid=2-s2.0-85149042493&doi=10.1007%2fs12046-023-02092-5&partnerID=40&md5=ffe17c4e220630d63baac3a09e032d8c	Department of Computer Science and Engineering, Rajalakshmi Engineering College, Chennai, 602105, India; Department of Data Science and Business Systems, S.R.M Institute of Science and Technology, Kattankulathur, 603203, India; Department of Computer Science and Engineering, Saveetha School of Engineering, Saveetha Institute of Medical and Technical Sciences, Chennai, 602117, India	Ananthajothi K., Department of Computer Science and Engineering, Rajalakshmi Engineering College, Chennai, 602105, India; Rajasekar P., Department of Data Science and Business Systems, S.R.M Institute of Science and Technology, Kattankulathur, 603203, India; Amanullah M., Department of Computer Science and Engineering, Saveetha School of Engineering, Saveetha Institute of Medical and Technical Sciences, Chennai, 602117, India	Pulmonary emphysema is a main part of chronic obstructive pulmonary disease and lung cancer. Though, quantitative emphysema severity prediction is essential in patients with unclear lung cancer categories. Thus, diagnosis of pulmonary emphysema at the early stage is more significant and could save human life. Moreover, non-invasive positive pressure ventilation is a life-saving method that focuses on reducing the complexities in patients. When failure occurs in non-invasive positive pressure ventilation, there are more chances for mortality, which shows the significance of rational diagnosis. The delay in endotracheal intubation is avoided by developing different approaches, which leads to more demand. This paper plans to develop an enhanced system for pulmonary emphysema diagnosis using deep learning-based segmentation and classification. Initially, the detection model considers pre-processing with the help of Contrast Limited Adaptive Histogram Equalization (CLAHE) and average filtering. Moreover, lung segmentation is the major part of pulmonary emphysema diagnosis. Here, the enhanced U-Net model is utilized for lung segmentation by considering the multi-objective function with the developed algorithm. Then, the feature extraction is done using the local tri-directional weber pattern and local directional pattern descriptors. The extracted features are classified by the heuristically improved deep neural network based on a new algorithm, which will optimally diagnose the severity of pulmonary emphysema. Both segmentation and classification will be enhanced by proposing a new Electric Fish-based Grey Wolf Optimization (EF-GWO). Here, various performance metrics, like accuracy, precision, specificity, etc., on the public dataset by comparing with other models. The accuracy of the EF-GWO with E-UNet is 96%. The accuracy of the suggested developed EF-GWO based on HI-DNN is 97%. Hence, it verifies the superior performance of the recommended pulmonary emphysema disease diagnosis method with improved segmentation and classification techniques compared to other existing methods. © 2023, Indian Academy of Sciences.	chronic obstructive pulmonary disease; electric fish-based grey wolf optimization; enhanced U-Net model; feature extraction; heuristically improved deep neural network; Pulmonary emphysema disease diagnosis	Biological organs; Computer aided diagnosis; Deep neural networks; Extraction; Fish; Optimization; Pulmonary diseases; Chronic obstructive pulmonary disease; Disease diagnosis; Electric fish; Electric fish-based gray wolf optimization; Enhanced U-net model; Features extraction; Gray wolves; Heuristically improved deep neural network; Net model; Optimisations; Pulmonary emphysema; Pulmonary emphysema disease diagnose; Feature extraction							Guo H.-M., Du J., Huang L., Application of model based on R language in predicting incidence of patients with acute exacerbation of chronic obstructive pulmonary disease, (in Chinese), Health Stat., 34, 2, pp. 288-289, (2017); Hakim M.A., Garden F.L., Jennings M.D., Dobler C.C., Performance of the LACE index to predict 30-day hospital readmissions in patients with chronic obstructive pulmonary disease, Clin. Epidemiol., 10, (2017); Himes B.E., Dai Y., Kohane I.S., Weiss S.T., Ramoni M.F., Prediction of chronic obstructive pulmonary disease (COPD) in asthma patients using electronic medical records, J. Am. Med. Inform. Assoc., 16, 3, pp. 371-379, (2016); Lu G., Li D., Zhang L., Clinical investigation of depression in elderly patients with chronic obstructive pulmonary disease, China Med. Pharmacy, 3, 1, pp. 12-14, (2013); Sanchez-Morillo D., Fernandez-Granero M.A., Leon-Jimenez A., Use of predictive algorithms in-home monitoring of chronic obstructive pulmonary disease and asthma: A systematic review, Chronic Respir. Dis., 13, 3, pp. 264-283, (2016); Danielsson P., Olafsdottir I.S., Benediktsdottir B., Gislason T., Janson C., The prevalence of chronic obstructive pulmonary disease in Uppsala, Sweden-The burden of obstructive lung disease (BOLD) study: Cross-sectional population-based study, Clin. Respir. J., 6, 2, pp. 120-127, (2012); Borne Y., Ashraf W., Zaigham S., Frantz S., Socioeconomic circumstances and incidence of chronic obstructive pulmonary disease (COPD) in an urban population in Sweden, COPD, J. Chronic Obstr. Pulm. Dis., 16, 1, pp. 51-57, (2019); Jensen M.H., Cichosz S.L., Dinesen B., Hejlesen O.K., Moving prediction of exacerbation in chronic obstructive pulmonary disease for patients in telecare, J. Telemed. Telecare, 18, 2, pp. 99-103, (2012); Burton C., Pinnock H., McKinstry B., Changes in telemonitored physiological variables and symptoms prior to exacerbations of chronic obstructive pulmonary disease, J. Telemed. Telecare, 21, 1, pp. 29-36, (2015); Ohayon M.M., Chronic obstructive pulmonary disease and its association with sleep and mental disorders in the general population, J. Psychiatric Res., 54, pp. 79-84, (2014); Zhu Y., Zhang W., Discussion on the treatment of chronic obstructive pulmonary disease from lung, spleen, and kidney, Shanxi J. Tradit. Chin. Med., 31, 7, pp. 1-2, (2015); Zhong N., Cai C., Relationship between chronic obstructive pulmonary disease and anxiety depression, Cont. Med. Educ., 21, 16, pp. 17-19, (2006); Tee A., Chronic obstructive pulmonary disease (COPD): Not a cigarette only pulmonary disease, Ann. Acad. Med., 46, 11, pp. 415-416, (2017); Dranseld M.T., Kunisaki K.M., Strand M.J., Anzueto A., Bhatt S.P., Bowler R.P., Criner G.J., Curtis J.L., Hanania N.A., Nath H., Acute exacerbations and lung function loss in smokers with and without chronic obstructive pulmonary disease, Am. J. Respir. Crit. Care Med., 195, 3, pp. 324-330, (2017); Obi J., Mehari A., Gillum R., Mortality related to chronic obstructive pulmonary disease and co-morbidities in the United States, a multiple causes of death analysis, COPD, J. Chronic Obstr. Pulm. Dis., 15, 2, pp. 200-205, (2018); Raju B.M., Jotkar S., Prathyusha M., Goswami S., Dube M., Singh A., Effectiveness of non-invasive positive pressure ventilation for acute exacerbation of chronic obstructive pulmonary disease, Int. J., 5, 2, (2018); Kohnlein T., Windisch W., Kohler D., Drabik A., Geiseler J., Hartl S., Karg O., Laier-Groeneveld G., Nava S., Schonhofer B., Noninvasive positive pressure ventilation for the treatment of severe stable chronic obstructive pulmonary disease: A prospective, multicentre, randomised, controlled clinical trial, Lancet Respir. Med., 2, 9, pp. 698-705, (2014); Meinel F.G., Schwab F., Schleede S., Bech M., Herzen J., Achterhold K., Auweter S., Bamberg F., Yildirim A.O., Bohla A., Eickelberg O., Loewen R., Gifford M., Ruth R., Reiser M.F., Pfeiffer F., Nikolaou K., Diagnosing and Mapping Pulmonary Emphysema on X-Ray Projection Images: Incremental Value of Grating-Based X-Ray Dark-Field Imaging, PLOS ONE, 8, 3, (2013); Chan K.-S., Jiao F., Mikulski M.A., Gerke A., Guo J., Newell J.D., Hoffman E.A., Thompson B., Lee C.H., Fuortes L.J., Novel Logistic Regression Model of Chest CT Attenuation Coefficient Distributions for the Automated Detection of Abnormal (Emphysema or ILD) Versus Normal Lung, Academic Radiology, 23, 3, pp. 304-314, (2016); Fang Y., Wang H., Wang L., Di R., Song Y., Diagnosis of COPD Based on a Knowledge Graph and Integrated Model, IEEE Access, 7, pp. 46004-46013, (2019); Lee S.J., Yoo J.W., Ju S., Cho Y.J., Kim J.D., Kim S.H., Jang I.-S., Jeong B.K., Lee G.-W., Jeong Y.Y., Kim H.C., Bae K., Jeon K.N., Lee J.D., Quantitative severity of pulmonary emphysema as a prognostic factor for recurrence in patients with surgically resected non‐small cell lung cancer, Thoracic Cancer, 10, 3, pp. 421-427, (2018); Boer E., Nijholt I.M., Jansen S., Edens M.A., Walen S., Berg J.W.K., Boomsma M.F., Optimization of pulmonary emphysema quantification on CT scans of COPD patients using hybrid iterative and post processing techniques: Correlation with pulmonary function tests, Insights into Imaging, (2019); Weng Y., Fang Y., Yan H., Yang Y., Hong W., Bayesian Non-Parametric Classification With Tree-Based Feature Transformation for NIPPV Efficacy Prediction in COPD Patients, IEEE Access, 7, pp. 177774-177783, (2019); Isaac A., Nehemiah H.K., Isaac A., Kannan A., Computer-Aided Diagnosis system for diagnosis of pulmonary emphysema using bio-inspired algorithms, Computers in Biology and Medicine, (2020); Wang Q., Wang H., Wang L., Yu F., Diagnosis of Chronic Obstructive Pulmonary Disease Based on Transfer Learning, IEEE Access, 8, pp. 47370-47383, (2020); Ma J., Fan X., Yang S.X., Zhang X., Zhu X., Contrast Limited Adaptive Histogram Equalization Based Fusion for Underwater Image Enhancement, International Journal of Pattern Recognition and Artificial Intelligence, 32, 7, (2017); Qu J., Li Y., Dong W., Fusion of hyperspectral and panchromatic images using an average filter and a guided filter, Journal of Visual Communication and Image Representation, 52, pp. 151-158, (2018); Hambarde P., Talbar S., Mahajan A., Chavan S., Thakur M., Sable N., Prostate lesion segmentation in MR images using radiomics based deeply supervised U-Net, Biocybernetics and Biomedical Engineering, 40, 4, pp. 1421-1435, (2020); Jabid T., Kabir H., Chae O., Local Directional Pattern (LDP)—A Robust Image Descriptor for Object Recognition, Advanced Video and Signal Based Surveillance, (2010); Gangavarapu V.S.K., Pillutla G.K.M., Local Tri-directional Weber Patterns: A New Descriptor for Texture and Face Image Retrieval, International Journal of Computer Science and Information Technologies, 7, 3, pp. 1571-1577, (2016); Yilmaz S., Sen S., Electric fish optimization: a new heuristic algorithm inspired by electrolocation, Neural Computing and Applications, 32, pp. 11543-11578, (2020); Mirjalili S., Mirjalili S.M., Lewis A., Grey Wolf Optimizer, Advances in Engineering Software, 69, pp. 46-61, (2014); Beno M.M., Valarmathi I.R., Swamy S.M., Rajakumar B.R., Threshold prediction for segmenting tumour from brain MRI scans, International Journal of Imaging Systems and Technology, 24, 2, pp. 129-137, (2014); Ramesh S., Vydeki D., Recognition and classification of paddy leaf diseases using Optimized Deep Neural network with Jaya algorithm, Information Processing in Agriculture, 7, 2, pp. 249-260, (2020); Bonyadi M.R., Michalewicz Z., Analysis of Stability, Local Convergence, and Transformation Sensitivity of a Variant of the Particle Swarm Optimization Algorithm, IEEE Transactions on Evolutionary Computation, 20, 3, pp. 370-385, (2016); Wang T., Yang L., Liu Q., Beetle Swarm Optimization Algorithm: Theory and Application, (2018); Tsang S., Kao B., Yip K.Y., Ho W., Lee S.D., Decision Trees for Uncertain Data, IEEE Transactions on Knowledge and Data Engineering, 23, 1, pp. 64-78, (2011); Wu J., Yang H., Linear Regression-Based Efficient SVM Learning for Large-Scale Classification, IEEE Transactions on Neural Networks and Learning Systems, 26, 10, pp. 2357-2369, (2015); Wu D., Et al., Deep Dynamic Neural Networks for Multimodal Gesture Segmentation and Recognition, IEEE Transactions on Pattern Analysis and Machine Intelligence, 38, 8, pp. 1583-1597, (2016); Dehmeshki J., Amin H., Valdivieso M., Ye X., Segmentation of Pulmonary Nodules in Thoracic CT Scans: A Region Growing Approach, IEEE Transactions on Medical Imaging, 27, 4, pp. 467-480, (2008); Li B.N., Qin J., Wang R., Wang M., Li X., Selective Level Set Segmentation Using Fuzzy Region Competition, IEEE Access, 4, pp. 4777-4788, (2016); Tareef A., Song Y., Huang H., Feng D., Chen M., Wang Y., Cai W., Multi-Pass Fast Watershed for Accurate Segmentation of Overlapping Cervical Cells, IEEE Transactions on Medical Imaging, 37, 9, pp. 2044-2059, (2018); Kalavathi P., Brain tissue segmentation in MR brain images using multiple Otsu's thresholding technique, Computer Science & Education, pp. 639-642, (2013)	K. Ananthajothi; Department of Computer Science and Engineering, Rajalakshmi Engineering College, Chennai, 602105, India; email: kanandjothime@gmail.com		Springer						02562499		SAPSE		English	Sadhana	Article	Final		Scopus	2-s2.0-85149042493
Radzikowska U.; Baerenfaller K.; Cornejo-Garcia J.A.; Karaaslan C.; Barletta E.; Sarac B.E.; Zhakparov D.; Villaseñor A.; Eguiluz-Gracia I.; Mayorga C.; Sokolowska M.; Barbas C.; Barber D.; Ollert M.; Chivato T.; Agache I.; Escribese M.M.	Radzikowska, Urszula (56538726700); Baerenfaller, Katja (23059607800); Cornejo-Garcia, José Antonio (6507113740); Karaaslan, Cagatay (14017933300); Barletta, Elena (57202358404); Sarac, Basak Ezgi (57221106639); Zhakparov, Damir (57218600823); Villaseñor, Alma (36487099200); Eguiluz-Gracia, Ibon (55213874000); Mayorga, Cristobalina (7004417105); Sokolowska, Milena (24081481900); Barbas, Coral (7101761748); Barber, Domingo (54407867900); Ollert, Markus (7004161698); Chivato, Tomas (6701522636); Agache, Ioana (57201020933); Escribese, Maria M. (9736253800)	56538726700; 23059607800; 6507113740; 14017933300; 57202358404; 57221106639; 57218600823; 36487099200; 55213874000; 7004417105; 24081481900; 7101761748; 54407867900; 7004161698; 6701522636; 57201020933; 9736253800	Omics technologies in allergy and asthma research: An EAACI position paper	2022	Allergy: European Journal of Allergy and Clinical Immunology	77	10		2888	2908	20	40	10.1111/all.15412	https://www.scopus.com/inward/record.uri?eid=2-s2.0-85133037361&doi=10.1111%2fall.15412&partnerID=40&md5=f4b26a54c77e7c268d39ee7685ada769	Swiss Institute of Allergy and Asthma Research (SIAF), University of Zurich, Davos, Switzerland; Christine-Kühne Center for Allergy Research and Education (CK-CARE), Davos, Switzerland; Swiss Institute of Bioinformatics (SIB), Davos, Switzerland; Research Laboratory, IBIMA, ARADyAL Instituto de Salud Carlos III, Regional University Hospital of Málaga, UMA, Málaga, Spain; Department of Biology, Molecular Biology Section, Faculty of Science, Hacettepe University, Ankara, Turkey; Centre for Metabolomics and Bioanalysis (CEMBIO), Department of Chemistry and Biochemistry, Facultad de Farmacia, Universidad San Pablo-CEU, CEU Universities, Madrid, Spain; Institute of Applied Molecular Medicine Nemesio Diaz (IMMAND), Department of Basic Medical Sciences, Facultad de Medicina, Universidad San Pablo CEU, CEU Universities, Madrid, Spain; Allergy Unit, Hospital Regional Universitario de Málaga, Málaga, Spain; Allergy Research Group, Instituto de Investigación Biomédica de Málaga-IBIMA, Málaga, Spain; Andalusian Centre for Nanomedicine and Biotechnology – BIONAND, Málaga, Spain; Department of Infection and Immunity, Luxembourg Institute of Healthy, Esch-sur-Alzette, Luxembourg; Department of Dermatology and Allergy Center, Odense Research Center for Anaphylaxis, Odense University Hospital, University of Southern Denmark, Odense, Denmark; Department of Clinic Medical Sciences, Facultad de Medicina, Universidad San Pablo CEU, CEU Universities, Madrid, Spain; Transylvania University, Brasov, Romania	Radzikowska U., Swiss Institute of Allergy and Asthma Research (SIAF), University of Zurich, Davos, Switzerland, Christine-Kühne Center for Allergy Research and Education (CK-CARE), Davos, Switzerland; Baerenfaller K., Swiss Institute of Allergy and Asthma Research (SIAF), University of Zurich, Davos, Switzerland, Swiss Institute of Bioinformatics (SIB), Davos, Switzerland; Cornejo-Garcia J.A., Research Laboratory, IBIMA, ARADyAL Instituto de Salud Carlos III, Regional University Hospital of Málaga, UMA, Málaga, Spain; Karaaslan C., Department of Biology, Molecular Biology Section, Faculty of Science, Hacettepe University, Ankara, Turkey; Barletta E., Swiss Institute of Allergy and Asthma Research (SIAF), University of Zurich, Davos, Switzerland, Swiss Institute of Bioinformatics (SIB), Davos, Switzerland; Sarac B.E., Department of Biology, Molecular Biology Section, Faculty of Science, Hacettepe University, Ankara, Turkey; Zhakparov D., Swiss Institute of Allergy and Asthma Research (SIAF), University of Zurich, Davos, Switzerland, Swiss Institute of Bioinformatics (SIB), Davos, Switzerland; Villaseñor A., Centre for Metabolomics and Bioanalysis (CEMBIO), Department of Chemistry and Biochemistry, Facultad de Farmacia, Universidad San Pablo-CEU, CEU Universities, Madrid, Spain, Institute of Applied Molecular Medicine Nemesio Diaz (IMMAND), Department of Basic Medical Sciences, Facultad de Medicina, Universidad San Pablo CEU, CEU Universities, Madrid, Spain; Eguiluz-Gracia I., Allergy Unit, Hospital Regional Universitario de Málaga, Málaga, Spain, Allergy Research Group, Instituto de Investigación Biomédica de Málaga-IBIMA, Málaga, Spain; Mayorga C., Allergy Unit, Hospital Regional Universitario de Málaga, Málaga, Spain, Allergy Research Group, Instituto de Investigación Biomédica de Málaga-IBIMA, Málaga, Spain, Andalusian Centre for Nanomedicine and Biotechnology – BIONAND, Málaga, Spain; Sokolowska M., Swiss Institute of Allergy and Asthma Research (SIAF), University of Zurich, Davos, Switzerland, Christine-Kühne Center for Allergy Research and Education (CK-CARE), Davos, Switzerland; Barbas C., Centre for Metabolomics and Bioanalysis (CEMBIO), Department of Chemistry and Biochemistry, Facultad de Farmacia, Universidad San Pablo-CEU, CEU Universities, Madrid, Spain; Barber D., Institute of Applied Molecular Medicine Nemesio Diaz (IMMAND), Department of Basic Medical Sciences, Facultad de Medicina, Universidad San Pablo CEU, CEU Universities, Madrid, Spain; Ollert M., Department of Infection and Immunity, Luxembourg Institute of Healthy, Esch-sur-Alzette, Luxembourg, Department of Dermatology and Allergy Center, Odense Research Center for Anaphylaxis, Odense University Hospital, University of Southern Denmark, Odense, Denmark; Chivato T., Institute of Applied Molecular Medicine Nemesio Diaz (IMMAND), Department of Basic Medical Sciences, Facultad de Medicina, Universidad San Pablo CEU, CEU Universities, Madrid, Spain, Department of Clinic Medical Sciences, Facultad de Medicina, Universidad San Pablo CEU, CEU Universities, Madrid, Spain; Agache I., Transylvania University, Brasov, Romania; Escribese M.M., Institute of Applied Molecular Medicine Nemesio Diaz (IMMAND), Department of Basic Medical Sciences, Facultad de Medicina, Universidad San Pablo CEU, CEU Universities, Madrid, Spain	Allergic diseases and asthma are heterogenous chronic inflammatory conditions with several distinct complex endotypes. Both environmental and genetic factors can influence the development and progression of allergy. Complex pathogenetic pathways observed in allergic disorders present a challenge in patient management and successful targeted treatment strategies. The increasing availability of high-throughput omics technologies, such as genomics, epigenomics, transcriptomics, proteomics, and metabolomics allows studying biochemical systems and pathophysiological processes underlying allergic responses. Additionally, omics techniques present clinical applicability by functional identification and validation of biomarkers. Therefore, finding molecules or patterns characteristic for distinct immune-inflammatory endotypes, can subsequently influence its development, progression, and treatment. There is a great potential to further increase the effectiveness of single omics approaches by integrating them with other omics, and nonomics data. Systems biology aims to simultaneously and longitudinally understand multiple layers of a complex and multifactorial disease, such as allergy, or asthma by integrating several, separated data sets and generating a complete molecular profile of the condition. With the use of sophisticated biostatistics and machine learning techniques, these approaches provide in-depth insight into individual biological systems and will allow efficient and customized healthcare approaches, called precision medicine. In this EAACI Position Paper, the Task Force “Omics technologies in allergic research” broadly reviewed current advances and applicability of omics techniques in allergic diseases and asthma research, with a focus on methodology and data analysis, aiming to provide researchers (basic and clinical) with a desk reference in the field. The potential of omics strategies in understanding disease pathophysiology and key tools to reach unmet needs in allergy precision medicine, such as successful patients’ stratification, accurate disease prognosis, and prediction of treatment efficacy and successful prevention measures are highlighted. © 2022 The Authors. Allergy published by European Academy of Allergy and Clinical Immunology and John Wiley & Sons Ltd.	allergy; biomarker; omic; precision medicine; systems biology	Asthma; Biomarkers; Genomics; Humans; Hypersensitivity; Metabolomics; biological marker; biological marker; allergy; amino acid sequence; Article; asthma; data mining; electrospray; epigenetics; exposome; exposomics; genomics; human; machine learning; medical research; metabolomics; metagenomics; personalized medicine; prognosis; protein degradation; protein purification; proteomics; single cell analysis; systems biology; transcriptomics; asthma; genetics; genomics; hypersensitivity; metabolomics; procedures		Biomarkers,			Clinical Immunology Board Secretary; Swiss canton of Grisons; GlaxoSmithKline España, GSK; Schweizerischer Nationalfonds zur Förderung der Wissenschaftlichen Forschung, SNF; European Academy of Allergy and Clinical Immunology, EAACI	Funding text 1: AV is a Secretary of the EAACI IG on Allergy Diagnosis & Systems Medicine. CK is a member of the EAACI working group Genomics and Proteomics. IA is an Associate Editor of Allergy and CTA. KB reports: The Center for Precision Proteomics providing partial salary funding is funded through the Swiss canton of Grisons. Salary payments are made through the institution and are part of the regular salary. KB has been funded by the Earth Vision nonprofit corporation for chairing an event, performing a study and manuscript writing. The funding has been made to SIAF; the resulting manuscript has been published https://doi.org/10.3390/microorganisms8040498; the topic has no overlap with the study presented here. KB is a member of the board of directors of the Swiss Institute of Bioinformatics, member of the EAACI working group Genomics and Proteomics and president of the bioinformatics intersection of LS2 and member of LS2. MME is a Chair of EAACI WG on Genomics and Proteomics and report lecture fees from Diater and Stallergenes. MS reports grants from SNSF, GSK, Novartis; payments from AstraZeneca, and position of European Academy of Allergy and Clinical Immunology (EAACI) Basic and Clinical Immunology Board Secretary. MO reports personal consulting honoraria received from Hycor Biomedical; Member‐at‐Large 2019‐2022, Executive Committee, European Academy of Allergy and Clinical Immunology (EAACI). UR is a Secretary of the EAACI WG on Genomics and Proteomics. All other authors report no conflict of interest regarding this manuscript.; Funding text 2: This work was supported by the TF omic technologies in allergy research funded by EAACI	Thomsen S.F., Epidemiology and natural history of atopic diseases, Eur Clin Respir J, 2, (2015); Ghosh D., Bernstein J.A., Khurana Hershey G.K., Rothenberg M.E., Mersha T.B., Leveraging multilayered "omics" data for atopic dermatitis: a road map to precision medicine, Front Immunol, 9, (2018); Valero A., Quirce S., Davila I., Delgado J., Dominguez-Ortega J., Allergic respiratory disease: different allergens, different symptoms, Allergy, 72, 9, pp. 1306-1316, (2017); Park H.W., Weiss S.T., Understanding the molecular mechanisms of asthma through transcriptomics, Allergy Asthma Immunol Res, 12, 3, pp. 399-411, (2020); Ivanova O., Richards L.B., Vijverberg S.J., Et al., What did we learn from multiple omics studies in asthma?, Allergy, 74, 11, pp. 2129-2145, (2019); Doll R.J., Joseph N.I., McGarry D., Jhaveri D., Sher T., Hostoffer R., Epidemiology of Allergic Diseases, Allergy and Asthma, pp. 31-51, (2019); Tang H.H.F., Sly P.D., Holt P.G., Holt K.E., Inouye M., Systems biology and big data in asthma and allergy: recent discoveries and emerging challenges, Eur Respir J, 55, 1, (2020); Agache I., Akdis C.A., Akdis M., Et al., EAACI biologicals guidelines-recommendations for severe asthma, Allergy, 76, 1, pp. 14-44, (2021); Donovan B.M., Bastarache L., Turi K.N., Zutter M.M., Hartert T.V., The current state of omics technologies in the clinical management of asthma and allergic diseases, Ann Allergy Asthma Immunol, 123, 6, pp. 550-557, (2019); Benson M., Clinical implications of omics and systems medicine: focus on predictive and individualized treatment, J Intern Med, 279, 3, pp. 229-240, (2016); Bunyavanich S., Schadt E.E., Systems biology of asthma and allergic diseases: a multiscale approach, J Allergy Clin Immunol, 135, 1, pp. 31-42, (2015); Eguiluz-Gracia I., Tay T.R., Hew M., Et al., Recent developments and highlights in biomarkers in allergic diseases and asthma, Allergy, 73, 12, pp. 2290-2305, (2018); Breiteneder H., Peng Y.Q., Agache I., Et al., Biomarkers for diagnosis and prediction of therapy responses in allergic diseases and asthma, Allergy, 75, 12, pp. 3039-3068, (2020); Sokolowska M., Rovati G.E., Diamant Z., Et al., Current perspective on eicosanoids in asthma and allergic diseases: EAACI task force consensus report, part I, Allergy, 76, 1, pp. 114-130, (2021); Muraro A., Fernandez-Rivas M., Beyer K., Et al., The urgent need for a harmonized severity scoring system for acute allergic reactions, Allergy, 73, 9, pp. 1792-1800, (2018); Eguiluz-Gracia I., Mathioudakis A.G., Bartel S., Et al., The need for clean air: the way air pollution and climate change affect allergic rhinitis and asthma, Allergy, 75, 9, pp. 2170-2184, (2020); Agache I., Akdis C.A., Precision medicine and phenotypes, endotypes, genotypes, regiotypes, and theratypes of allergic diseases, J Clin Invest, 129, 4, pp. 1493-1503, (2019); Bogas G., Munoz-Cano R., Mayorga C., Et al., Phenotyping peach-allergic patients sensitized to lipid transfer protein and analysing severity biomarkers, Allergy, 75, 12, pp. 3228-3236, (2020); Auge J., Vent J., Agache I., Et al., EAACI position paper on the standardization of nasal allergen challenges, Allergy, 73, 8, pp. 1597-1608, (2018); Agache I., Bilo M., Braunstahl G.J., Et al., In vivo diagnosis of allergic diseases--allergen provocation tests, Allergy, 70, 4, pp. 355-365, (2015); Building a knowledge network for biomedical research and a new taxonomy of disease, Toward precision medicine, (2011); Schett G., McInnes I.B., Neurath M.F., Reframing immune-mediated inflammatory diseases. Reply, N Engl J Med, 385, 21, (2021); Metzker M.L., Sequencing technologies - the next generation, Nat Rev Genet, 11, 1, pp. 31-46, (2010); Kumar K.R., Cowley M.J., Davis R.L., Next-generation sequencing and emerging technologies, Semin Thromb Hemost, 45, 7, pp. 661-673, (2019); Pereira R., Oliveira J., Sousa M., Bioinformatics and computational tools for next-generation sequencing analysis in clinical genetics, J Clin Med, 9, 1, (2020); Arboleda V.A., Xian R.R., An overview of DNA analytical methods, Methods Mol Biol, 1897, pp. 385-402, (2019); Trapnell C., Roberts A., Goff L., Et al., Differential gene and transcript expression analysis of RNA-seq experiments with TopHat and Cufflinks, Nat Protoc, 7, 3, pp. 562-578, (2012); Jirtle R.L., Skinner M.K., Environmental epigenomics and disease susceptibility, Nat Rev Genet, 8, 4, pp. 253-262, (2007); Agache I., Cojanu C., Laculiceanu A., Rogozea L., Genetics and epigenetics of allergy, Curr Opin Allergy Clin Immunol, 20, 3, pp. 223-232, (2020); Marchesi J.R., Ravel J., The vocabulary of microbiome research: a proposal, Microbiome, 3, (2015); Gilbert J.A., Lynch S.V., Community ecology as a framework for human microbiome research, Nat Med, 25, 6, pp. 884-889, (2019); Tay A.S.L., Li C., Nandi T., Et al., Atopic dermatitis microbiomes stratify into ecologic dermotypes enabling microbial virulence and disease severity, J Allergy Clin Immunol, 147, 4, pp. 1329-1340, (2021); Zhu L., Xu F., Wan W., Et al., Gut microbial characteristics of adult patients with allergy rhinitis, Microb Cell Fact, 19, 1, (2020); Chiu C.Y., Chou H.C., Chang L.C., Et al., Integration of metagenomics-metabolomics reveals specific signatures and functions of airway microbiota in mite-sensitized childhood asthma, Allergy, 75, 11, pp. 2846-2857, (2020); Zhao H., Liu J., Zhu J., Et al., Bacterial composition and community structure of the oropharynx of adults with asthma are associated with environmental factors, Microb Pathog, 149, (2020); De Filippis F., Paparo L., Nocerino R., Et al., Specific gut microbiome signatures and the associated pro-inflamatory functions are linked to pediatric allergy and acquisition of immune tolerance, Nat Commun, 12, 1, (2021); Gao B., Chi L., Zhu Y., Et al., An introduction to next generation sequencing bioinformatic analysis in gut microbiome studies, Biomolecules, 11, 4, (2021); Zhou Q., Su X., Ning K., Assessment of quality control approaches for metagenomic data analysis, Sci Rep, 4, (2014); Nilsson R.H., Anslan S., Bahram M., Wurzbacher C., Baldrian P., Tedersoo L., Mycobiome diversity: high-throughput sequencing and identification of fungi, Nat Rev Microbiol, 17, 2, pp. 95-109, (2019); Woo P.C., Leung S.Y., To K.K., Et al., Internal transcribed spacer region sequence heterogeneity in Rhizopus microsporus: implications for molecular diagnosis in clinical microbiology laboratories, J Clin Microbiol, 48, 1, pp. 208-214, (2010); Junemann S., Kleinbolting N., Jaenicke S., Et al., Bioinformatics for NGS-based metagenomics and the application to biogas research, J Biotechnol, 261, pp. 10-23, (2017); Quince C., Walker A.W., Simpson J.T., Loman N.J., Segata N., Shotgun metagenomics, from sampling to analysis, Nat Biotechnol, 35, 9, pp. 833-844, (2017); Zarate S., Taboada B., Yocupicio-Monroy M., Arias C.F., Human virome, Arch Med Res, 48, 8, pp. 701-716, (2017); Garmaeva S., Sinha T., Kurilshikov A., Fu J., Wijmenga C., Zhernakova A., Studying the gut virome in the metagenomic era: challenges and perspectives, BMC Biol, 17, 1, (2019); Carding S.R., Davis N., Hoyles L., Review article: the human intestinal virome in health and disease, Aliment Pharmacol Ther, 46, 9, pp. 800-815, (2017); Rivera C.M., Ren B., Mapping human epigenomes, Cell, 155, 1, pp. 39-55, (2013); Wang K.C., Chang H.Y., Epigenomics: technologies and applications, Circ Res, 122, 9, pp. 1191-1199, (2018); Bernstein B.E., Stamatoyannopoulos J.A., Costello J.F., Et al., The NIH roadmap epigenomics mapping consortium, Nat Biotechnol, 28, 10, pp. 1045-1048, (2010); Alenghat T., Artis D., Epigenomic regulation of host-microbiota interactions, Trends Immunol, 35, 11, pp. 518-525, (2014); Acevedo N., Scala G., Merid S.K., Et al., DNA methylation levels in mononuclear leukocytes from the mother and her child are associated with ige sensitization to allergens in early life, Int J Mol Sci, 22, 2, (2021); Hoang T.T., Sikdar S., Xu C.J., Et al., Epigenome-wide association study of DNA methylation and adult asthma in the agricultural lung health study, Eur Respir J, 56, 3, (2020); Jiang Y., Forno E., Han Y.Y., Et al., A genome-wide study of DNA methylation in white blood cells and asthma in Latino children and youth, Epigenetics, 16, 5, pp. 577-585, (2021); Qi C., Jiang Y., Yang I.V., Et al., Nasal DNA methylation profiling of asthma and rhinitis, J Allergy Clin Immunol, 145, 6, pp. 1655-1663, (2020); Qi C., Vonk J.M., van der Plaat D.A., Et al., Epigenome-wide association study identifies DNA methylation markers for asthma remission in whole blood and nasal epithelium, Clin Transl Allergy, 10, 1, (2020); Kim K.W., Park S.C., Cho H.J., Et al., Integrated genetic and epigenetic analyses uncover MSI2 association with allergic inflammation, J Allergy Clin Immunol, 147, 4, pp. 1453-1463, (2021); Reese S.E., Xu C.J., den Dekker H.T., Et al., Epigenome-wide meta-analysis of DNA methylation and childhood asthma, J Allergy Clin Immunol, 143, 6, pp. 2062-2074, (2019); Cardenas A., Sordillo J.E., Rifas-Shiman S.L., Et al., The nasal methylome as a biomarker of asthma and airway inflammation in children, Nat Commun, 10, 1, (2019); Alashkar Alhamwe B., Alhamdan F., Ruhl A., Potaczek D.P., Renz H., The role of epigenetics in allergy and asthma development, Curr Opin Allergy Clin Immunol, 20, 1, pp. 48-55, (2020); Kabesch M., Tost J., Recent findings in the genetics and epigenetics of asthma and allergy, Semin Immunopathol, 42, 1, pp. 43-60, (2020); Zhang L., Lu Q., Chang C., Epigenetics in health and disease, Adv Exp Med Biol, 1253, pp. 3-55, (2020); Long A., Bunning B., Sampath V., DeKruyff R.H., Nadeau K.C., Epigenetics and the Environment in Airway Disease: Asthma and Allergic Rhinitis, Epigenetics in Allergy and Autoimmunity, pp. 153-181, (2020); Mumbach M.R., Rubin A.J., Flynn R.A., Et al., HiChIP: efficient and sensitive analysis of protein-directed genome architecture, Nat Methods, 13, 11, pp. 919-922, (2016); Kleine-Weber H., Schroeder S., Kruger N., Et al., Polymorphisms in dipeptidyl peptidase 4 reduce host cell entry of Middle East respiratory syndrome coronavirus, Emerg Microbes Infect, 9, 1, pp. 155-168, (2020); Buenrostro J.D., Wu B., Chang H.Y., Greenleaf W.J., ATAC-seq: a method for assaying chromatin accessibility genome-wide, Curr Protoc Mol Biol, 109, 1, pp. 21 29 21-21 29 29, (2015); Skene P.J., Henikoff J.G., Henikoff S., Targeted in situ genome-wide profiling with high efficiency for low cell numbers, Nat Protoc, 13, 5, pp. 1006-1019, (2018); Noberini R., Restellini C., Savoia E.O., Bonaldi T., Enrichment of histones from patient samples for mass spectrometry-based analysis of post-translational modifications, Methods, 184, pp. 19-28, (2020); Kurdyukov S., Bullock M., DNA methylation analysis: choosing the right method, Biology (Basel), 5, 1, (2016); Yu M., Han D., Hon G.C., He C., Tet-Assisted Bisulfite Sequencing (TAB-seq), DNA Methylation Protocols, pp. 645-663, (2018); Urich M.A., Nery J.R., Lister R., Schmitz R.J., Ecker J.R., MethylC-seq library preparation for base-resolution whole-genome bisulfite sequencing, Nat Protoc, 10, 3, pp. 475-483, (2015); Xie N., Zhou Y., Sun Q., Tang B., Novel epigenetic techniques provided by the CRISPR/Cas9 system, Stem Cells Int, 2018, (2018); Kashi K., Henderson L., Bonetti A., Carninci P., Discovery and functional analysis of lncRNAs: methodologies to investigate an uncharacterized transcriptome, Biochim Biophys Acta, 1859, 1, pp. 3-15, (2016); Liu K., Tong H., Li T., Wang X., Chen Y., Research progress in molecular biology related quantitative methods of MicroRNA, Am J Transl Res, 12, 7, pp. 3198-3211, (2020); Dave V.P., Ngo T.A., Pernestig A.K., Et al., MicroRNA amplification and detection technologies: opportunities and challenges for point of care diagnostics, Lab Invest, 99, 4, pp. 452-469, (2019); Pajares M.J., Palanca-Ballester C., Urtasun R., Alemany-Cosme E., Lahoz A., Sandoval J., Methods for analysis of specific DNA methylation status, Methods, 187, pp. 3-12, (2021); Miranda Furtado C.L., Dos Santos Luciano M.C., Silva Santos R.D., Furtado G.P., Moraes M.O., Pessoa C., Epidrugs: targeting epigenetic marks in cancer treatment, Epigenetics, 14, 12, pp. 1164-1176, (2019); Bates S.E., Epigenetic therapies for cancer, N Engl J Med, 383, 7, pp. 650-663, (2020); Potaczek D.P., Harb H., Michel S., Alhamwe B.A., Renz H., Tost J., Epigenetics and allergy: from basic mechanisms to clinical applications, Epigenomics, 9, 4, pp. 539-571, (2017); Rodriguez M.J., Palomares F., Bogas G., Et al., Transcriptional profiling of dendritic cells in a mouse model of food-antigen-induced anaphylaxis reveals the upregulation of multiple immune-related pathways, Mol Nutr Food Res, 63, 3, (2019); Nagalakshmi U., Wang Z., Waern K., Et al., The transcriptional landscape of the yeast genome defined by RNA sequencing, Science, 320, 5881, pp. 1344-1349, (2008); Wang Z., Gerstein M., Snyder M., RNA-Seq: a revolutionary tool for transcriptomics, Nat Rev Genet, 10, 1, pp. 57-63, (2009); Seumois G., Ramirez-Suastegui C., Schmiedel B.J., Et al., Single-cell transcriptomic analysis of allergen-specific T cells in allergy and asthma, Sci Immunol, 5, 48, (2020); Mobus L., Rodriguez E., Harder I., Et al., Atopic dermatitis displays stable and dynamic skin transcriptome signatures, J Allergy Clin Immunol, 147, 1, pp. 213-223, (2021); Vieira Braga F.A., Kar G., Berg M., Et al., A cellular census of human lungs identifies novel cell states in health and in asthma, Nat Med, 25, 7, pp. 1153-1163, (2019); Ilott N.E., Ponting C.P., Predicting long non-coding RNAs using RNA sequencing, Methods, 63, 1, pp. 50-59, (2013); Landgraf P., Rusu M., Sheridan R., Et al., A mammalian microRNA expression atlas based on small RNA library sequencing, Cell, 129, 7, pp. 1401-1414, (2007); Eminaga S., Christodoulou D.C., Vigneault F., Church G.M., Seidman J.G., Quantification of microRNA expression with next-generation sequencing, Curr Protoc Mol Biol, Chapter 4, (2013); Li S., Todor A., Luo R., Blood transcriptomics and metabolomics for personalized medicine, Comput Struct Biotechnol J, 14, pp. 1-7, (2016); Yeh Y.L., Su M.W., Chiang B.L., Yang Y.H., Tsai C.H., Lee Y.L., Genetic profiles of transcriptomic clusters of childhood asthma determine specific severe subtype, Clin Exp Allergy, 48, 9, pp. 1164-1172, (2018); Bigler J., Boedigheimer M., Schofield J.P.R., Et al., A severe asthma disease signature from gene expression profiling of peripheral blood from U-BIOPRED cohorts, Am J Respir Crit Care Med, 195, 10, pp. 1311-1320, (2017); Joenvaara S., Mattila P., Renkonen J., Et al., Caveolar transport through nasal epithelium of birch pollen allergen Bet v 1 in allergic patients, J Allergy Clin Immunol, 124, 1, pp. 135-142 e131, (2009); Vroling A.B., Jonker M.J., Luiten S., Breit T.M., Fokkens W.J., van Drunen C.M., Primary nasal epithelium exposed to house dust mite extract shows activated expression in allergic individuals, Am J Respir Cell Mol Biol, 38, 3, pp. 293-299, (2008); Woodruff P.G., Boushey H.A., Dolganov G.M., Et al., Genome-wide profiling identifies epithelial cell genes associated with asthma and with treatment response to corticosteroids, Proc Natl Acad Sci USA, 104, 40, pp. 15858-15863, (2007); Yick C.Y., Zwinderman A.H., Kunst P.W., Et al., Transcriptome sequencing (RNA-Seq) of human endobronchial biopsies: asthma versus controls, Eur Respir J, 42, 3, pp. 662-670, (2013); Modena B.D., Bleecker E.R., Busse W.W., Et al., Gene expression correlated with severe asthma characteristics reveals heterogeneous mechanisms of severe disease, Am J Respir Crit Care Med, 195, 11, pp. 1449-1463, (2017); Wilson S.J., Ward J.A., Sousa A.R., Et al., Severe asthma exists despite suppressed tissue inflammation: findings of the U-BIOPRED study, Eur Respir J, 48, 5, pp. 1307-1319, (2016); Singhania A., Wallington J.C., Smith C.G., Et al., Multitissue transcriptomics delineates the diversity of airway T cell functions in asthma, Am J Respir Cell Mol Biol, 58, 2, pp. 261-270, (2018); Nie X., Wei J., Hao Y., Et al., Consistent biomarkers and related pathogenesis underlying asthma revealed by systems biology approach, Int J Mol Sci, 20, 16, (2019); Baines K.J., Fricker M., McDonald V.M., Et al., Sputum transcriptomics implicates increased p38 signalling activity in severe asthma, Respirology, 25, 7, pp. 709-718, (2020); Rossios C., Pavlidis S., Hoda U., Et al., Sputum transcriptomics reveal upregulation of IL-1 receptor family members in patients with severe asthma, J Allergy Clin Immunol, 141, 2, pp. 560-570, (2018); Hodge S., Sputum transcriptomics: a tool for identifying gene expression underlying mechanistic pathways in severe asthma, Respirology, 25, 7, pp. 668-669, (2020); Kim B.K., Lee H.S., Sohn K.H., Lee S.Y., Cho S.H., Park H.W., Different biological pathways are up-regulated in the elderly with asthma: sputum transcriptomic analysis, Allergy Asthma Immunol Res, 11, 1, pp. 104-115, (2019); Peters M.C., Ringel L., Dyjack N., Et al., A transcriptomic method to determine airway immune dysfunction in T2-High and T2-Low asthma, Am J Respir Crit Care Med, 199, 4, pp. 465-477, (2019); Baines K.J., Simpson J.L., Wood L.G., Et al., Sputum gene expression signature of 6 biomarkers discriminates asthma inflammatory phenotypes, J Allergy Clin Immunol, 133, 4, pp. 997-1007, (2014); Narozna B., Langwinski W., Szczepankiewicz A., Non-coding RNAs in pediatric airway diseases, Genes (Basel), 8, 12, (2017); Zheng P., Huang C., Leng D., Sun B., Zhang X.D., Transcriptome analysis of peripheral whole blood identifies crucial lncRNAs implicated in childhood asthma, BMC Med Genomics, 13, 1, (2020); Yick C.Y., Zwinderman A.H., Kunst P.W., Et al., Glucocorticoid-induced changes in gene expression of airway smooth muscle in patients with asthma, Am J Respir Crit Care Med, 187, 10, pp. 1076-1084, (2013); Himes B.E., Jiang X., Wagner P., Et al., RNA-Seq transcriptome profiling identifies CRISPLD2 as a glucocorticoid responsive gene that modulates cytokine function in airway smooth muscle cells, PLoS One, 9, 6, (2014); Choy D.F., Jia G., Abbas A.R., Et al., Peripheral blood gene expression predicts clinical benefit from anti-IL-13 in asthma, J Allergy Clin Immunol, 138, 4, pp. 1230-1233 , (2016); Rojahn T.B., Vorstandlechner V., Krausgruber T., Et al., Single-cell transcriptomics combined with interstitial fluid proteomics defines cell type-specific immune regulation in atopic dermatitis, J Allergy Clin Immunol, 146, 5, pp. 1056-1069, (2020); Shevchenko A., Wilm M., Vorm O., Mann M., Mass spectrometric sequencing of proteins silver-stained polyacrylamide gels, Anal Chem, 68, 5, pp. 850-858, (1996); Sadygov R.G., Cociorva D., Yates J.R., Large-scale database searching using tandem mass spectra: looking up the answer in the back of the book, Nat Methods, 1, 3, pp. 195-202, (2004); Meyer J.G., Schilling B., Clinical applications of quantitative proteomics using targeted and untargeted data-independent acquisition techniques, Expert Rev Proteomics, 14, 5, pp. 419-429, (2017); Ronsein G.E., Pamir N., von Haller P.D., Et al., Parallel reaction monitoring (PRM) and selected reaction monitoring (SRM) exhibit comparable linearity, dynamic range and precision for targeted quantitative HDL proteomics, J Proteomics, 113, pp. 388-399, (2015); Thompson A., Schafer J., Kuhn K., Et al., Tandem mass tags: a novel quantification strategy for comparative analysis of complex protein mixtures by MS/MS, Anal Chem, 75, 8, pp. 1895-1904, (2003); Gillet L.C., Navarro P., Tate S., Et al., Targeted data extraction of the MS/MS spectra generated by data-independent acquisition: a new concept for consistent and accurate proteome analysis, Mol Cell Proteomics, 11, 6, (2012); Schubert O.T., Gillet L.C., Collins B.C., Et al., Building high-quality assay libraries for targeted analysis of SWATH MS data, Nat Protoc, 10, 3, pp. 426-441, (2015); Nahnsen S., Bielow C., Reinert K., Kohlbacher O., Tools for label-free peptide quantification, Mol Cell Proteomics, 12, 3, pp. 549-556, (2013); Ross P.L., Huang Y.N., Marchese J.N., Et al., Multiplexed protein quantitation in Saccharomyces cerevisiae using amine-reactive isobaric tagging reagents, Mol Cell Proteomics, 3, 12, pp. 1154-1169, (2004); Ong S.E., Blagoev B., Kratchmarova I., Et al., Stable isotope labeling by amino acids in cell culture, SILAC, as a simple and accurate approach to expression proteomics, Mol Cell Proteomics, 1, 5, pp. 376-386, (2002); Cho J.L., Ling M.F., Adams D.C., Et al., Allergic asthma is distinguished by sensitivity of allergen-specific CD4+ T cells and airway structural cells to type 2 inflammation, Sci Transl Med, 8, 359, (2016); Tomazic P.V., Liesinger L., Pucher B., Et al., Comparison of tear proteome in allergic rhinoconjunctivitis patients and controls with respect to pollen season, Allergy, 73, 7, pp. 1541-1543, (2018); Morelli P., Gaspari M., Gabriele C., Et al., Proteomic analysis from skin swabs reveals a new set of proteins identifying skin impairment in atopic dermatitis, Exp Dermatol, 30, 6, pp. 811-819, (2021); Schofield J.P.R., Burg D., Nicholas B., Et al., Stratification of asthma phenotypes by airway proteomic signatures, J Allergy Clin Immunol, 144, 1, pp. 70-82, (2019); Nieto-Fontarigo J.J., Gonzalez-Barcala F.J., Andrade-Bulos L.J., Et al., iTRAQ-based proteomic analysis reveals potential serum biomarkers of allergic and nonallergic asthma, Allergy, 75, 12, pp. 3171-3183, (2020); Zounemat Kermani N., Saqi M., Agapow P., Et al., Type 2-low asthma phenotypes by integration of sputum transcriptomics and serum proteomics, Allergy, 76, 1, pp. 380-383, (2021); Hou T., Tsang M.S., Chu I.M., Et al., Skewed inflammation is associated with aberrant interleukin-37 signaling pathway in atopic dermatitis, Allergy, 76, 7, pp. 2102-2114, (2021); Chen X., Xie Z.H., Lv Y.X., Et al., A proteomics analysis reveals that A2M might be regulated by STAT3 in persistent allergic rhinitis, Clin Exp Allergy, 46, 6, pp. 813-824, (2016); Funke L., Gnipp S., Ahrens M., Et al., Quantitative analysis of proteome dynamics in a mouse model of asthma, Clin Exp Allergy, 51, 11, pp. 1471-1481, (2021); Celi G., Brusca I., Scala E., Et al., House dust mite allergy in Italy-diagnostic and clinical relevance of Der p 23 (and of minor allergens): a real-life, multicenter study, Allergy, 74, 9, pp. 1787-1789, (2019); Barbero N., Fernandez-Santamaria R., Mayorga C., Et al., Identification of an antigenic determinant of clavulanic acid responsible for IgE-mediated reactions, Allergy, 74, 8, pp. 1490-1501, (2019); Poncet P., Senechal H., Clement G., Et al., Evaluation of ash pollen sensitization pattern using proteomic approach with individual sera from allergic patients, Allergy, 65, 5, pp. 571-580, (2010); Messina A., Palmigiano A., Tosto C., Et al., Tear N-glycomics in vernal and atopic keratoconjunctivitis, Allergy, 76, 8, pp. 2500-2509, (2021); Emmert H., Baurecht H., Thielking F., Et al., Stratum corneum lipidomics analysis reveals altered ceramide profile in atopic dermatitis patients across body sites with correlated changes in skin microbiome, Exp Dermatol, 30, 10, pp. 1398-1408, (2021); Elias M.S., Wright S.C., Remenyi J., Et al., EMSY expression affects multiple components of the skin barrier with relevance to atopic dermatitis, J Allergy Clin Immunol, 144, 2, pp. 470-481, (2019); Kolmert J., Gomez C., Balgoma D., Et al., Urinary leukotriene E4 and prostaglandin D2 metabolites increase in adult and childhood severe asthma characterized by type 2 inflammation. A clinical observational study, Am J Respir Crit Care Med, 203, 1, pp. 37-53, (2021); James B.N., Oyeniran C., Sturgill J.L., Et al., Ceramide in apoptosis and oxidative stress in allergic inflammation and asthma, J Allergy Clin Immunol, 147, 5, pp. 1936-1948 , (2021); Kemter A.M., Nagler C.R., Influences on allergic mechanisms through gut, lung, and skin microbiome exposures, J Clin Invest, 129, 4, pp. 1483-1492, (2019); Mathieu E., Escribano-Vazquez U., Descamps D., Et al., Paradigms of lung microbiota functions in health and disease, particularly, in asthma, Front Physiol, 9, (2018); Marrs T., Flohr C., The role of skin and gut microbiota in the development of atopic eczema, Br J Dermatol, 175, pp. 13-18, (2016); Spertini F., Metabolomics and allergy: opening Pandora's box, J Allergy Clin Immunol, 145, 3, pp. 782-784, (2020); Lee-Sarwar K.A., Lasky-Su J., Kelly R.S., Litonjua A.A., Weiss S.T., Gut microbial-derived metabolomics of asthma, Metabolites, 10, 3, (2020); Stuart T., Satija R., Integrative single-cell analysis, Nat Rev Genet, 20, 5, pp. 257-272, (2019); Hu P., Zhang W., Xin H., Deng G., Single cell isolation and analysis, Front Cell Dev Biol, 4, (2016); Lahnemann D., Koster J., Szczurek E., Et al., Eleven grand challenges in single-cell data science, Genome Biology, 21, 1, (2020); Vrijheid M., The exposome: a new paradigm to study the impact of environment on health, Thorax, 69, 9, pp. 876-878, (2014); Zhang P., Carlsten C., Chaleckis R., Et al., Defining the scope of exposome studies and research needs from a multidisciplinary perspective, Environ Sci Technol Lett, 8, 10, pp. 839-852, (2021); Vineis P., Chadeau-Hyam M., Gmuender H., Et al., The exposome in practice: design of the EXPOsOMICS project, Int J Hyg Environ Health, 220, pp. 142-151, (2017); Sbihi H., Boutin R.C., Cutler C., Suen M., Finlay B.B., Turvey S.E., Thinking bigger: how early-life environmental exposures shape the gut microbiome and influence the development of asthma and allergic disease, Allergy, 74, 11, pp. 2103-2115, (2019); Jiang C., Zhang X., Gao P., Chen Q., Snyder M., Decoding personal biotic and abiotic airborne exposome, Nat Protoc, 16, 2, pp. 1129-1151, (2021); Jeong A., Fiorito G., Keski-Rahkonen P., Et al., Perturbation of metabolic pathways mediates the association of air pollutants with asthma and cardiovascular diseases, Environ Int, 119, pp. 334-345, (2018); Lopez-Cervantes J.P., Lonnebotn M., Jogi N.O., Et al., The exposome approach in allergies and lung diseases: is it time to define a preconception exposome?, Int J Environ Res Public Health, 18, 23, (2021); Kim M., Tagkopoulos I., Data integration and predictive modeling methods for multi-omics datasets, Mol Omics, 14, 1, pp. 8-25, (2018); Lopez de Maturana E., Alonso L., Alarcon P., Et al., Challenges in the integration of omics and non-omics data, Genes (Basel), 10, 3, (2019); Jayawardana K., Schramm S.J., Haydu L., Et al., Determination of prognosis in metastatic melanoma through integration of clinico-pathologic, mutation, mRNA, microRNA, and protein information, Int J Cancer, 136, 4, pp. 863-874, (2015); Raita Y., Perez-Losada M., Freishtat R.J., Et al., Integrated omics endotyping of infants with respiratory syncytial virus bronchiolitis and risk of childhood asthma, Nat Commun, 12, 1, (2021); Raita Y., Camargo C.A., Bochkov Y.A., Et al., Integrated-omics endotyping of infants with rhinovirus bronchiolitis and risk of childhood asthma, J Allergy Clin Immunol, 147, 6, pp. 2108-2117, (2021); Delgado-Dolset M.I., Obeso D., Rodriguez-Coira J., Et al., Understanding uncontrolled severe allergic asthma by integration of omic and clinical data, Allergy, 77, 6, pp. 1772-1785, (2021); Lee B., Zhang S., Poleksic A., Xie L., Heterogeneous multi-layered network model for omics data integration and analysis, Front Genet, 10, (2019); Subramanian I., Verma S., Kumar S., Jere A., Anamika K., Multi-omics data integration, interpretation, and its application, Bioinform Biol Insights, 14, (2020); Hinks T.S.C., Brown T., Lau L.C.K., Et al., Multidimensional endotyping in patients with severe asthma reveals inflammatory heterogeneity in matrix metalloproteinases and chitinase 3-like protein 1, J Allergy Clin Immunol, 138, 1, pp. 61-75, (2016); Agache I., Strasser D.S., Pierlot G.M., Farine H., Izuhara K., Akdis C.A., Monitoring inflammatory heterogeneity with multiple biomarkers for multidimensional endotyping of asthma, J Allergy Clin Immunol, 141, 1, pp. 442-445, (2018); Abdel-Aziz M.I., Brinkman P., Vijverberg S.J.H., Et al., eNose breath prints as a surrogate biomarker for classifying patients with asthma by atopy, J Allergy Clin Immunol, 146, 5, pp. 1045-1055, (2020); Ghosh D., Ding L., Bernstein J.A., Mersha T.B., The utility of resolving asthma molecular signatures using tissue-specific transcriptome data, G3 (Bethesda), 10, 11, pp. 4049-4062, (2020); Fontanella S., Frainay C., Murray C.S., Simpson A., Custovic A., Machine learning to identify pairwise interactions between specific IgE antibodies and their association with asthma: a cross-sectional analysis within a population-based birth cohort, PLoS Med, 15, 11, (2018); Kuruvilla R., Scott K., Pirmohamed S.M., Pharmacogenomics of drug hypersensitivity: technology and translation, Immunol Allergy Clin North Am, 42, 2, pp. 335-355, (2022); Farzan N., Vijverberg S.J., Hernandez-Pacheco N., Et al., 17q21 variant increases the risk of exacerbations in asthmatic children despite inhaled corticosteroids use, Allergy, 73, 10, pp. 2083-2088, (2018); Hawcutt D.B., Francis B., Carr D.F., Et al., Susceptibility to corticosteroid-induced adrenal suppression: a genome-wide association study, Lancet Respir Med, 6, 6, pp. 442-450, (2018); Vijverberg S.J.H., Farzan N., Slob E.M.A., Neerincx A.H., Maitland-van der Zee A.H., Treatment response heterogeneity in asthma: the role of genetic variation, Expert Rev Respir Med, 12, 1, pp. 55-65, (2018); Slob E.M.A., Vijverberg S.J.H., Palmer C.N.A., Et al., Pharmacogenetics of inhaled long-acting beta2-agonists in asthma: a systematic review, Pediatr Allergy Immunol, 29, 7, pp. 705-714, (2018); Turner S., Francis B., Vijverberg S., Et al., Childhood asthma exacerbations and the Arg16 beta2-receptor polymorphism: a meta-analysis stratified by treatment, J Allergy Clin Immunol, 138, 1, pp. 107-113 e105, (2016); Barker-Tejeda T.C., Bazire R., Obeso D., Et al., Exploring novel systemic biomarker approaches in grass-pollen sublingual immunotherapy using omics, Allergy, 76, 4, pp. 1199-1212, (2021); Obeso D., Mera-Berriatua L., Rodriguez-Coira J., Et al., Multi-omics analysis points to altered platelet functions in severe food-associated respiratory allergy, Allergy, 73, 11, pp. 2137-2149, (2018); Zheng P., Bian X., Zhai Y., Et al., Metabolomics reveals a correlation between hydroxyeicosatetraenoic acids and allergic asthma: evidence from three years' immunotherapy, Pediatr Allergy Immunol, 32, 8, pp. 1654-1662, (2021); Rago D., Pedersen C.T., Huang M., Et al., Characteristics and mechanisms of a sphingolipid-associated childhood asthma endotype, Am J Respir Crit Care Med, 203, 7, pp. 853-863, (2021); McShane L.M., Cavenagh M.M., Lively T.G., Et al., Criteria for the use of omics-based predictors in clinical trials: explanation and elaboration, BMC Med, 11, (2013); McShane L.M., Cavenagh M.M., Lively T.G., Et al., Criteria for the use of omics-based predictors in clinical trials, Nature, 502, 7471, pp. 317-320, (2013); Holmes C., McDonald F., Jones M., Ozdemir V., Graham J.E., Standardization and omics science: technical and social dimensions are inseparable and demand symmetrical study, OMICS, 14, 3, pp. 327-332, (2010); Levesque E., Kirby E., Bolt I., Et al., Ethical, legal, and regulatory issues for the implementation of omics-based risk prediction of women's cancer: points to consider, Public Health Genomics, 21, 1-2, pp. 37-44, (2018); D'Adamo G.L., Widdop J.T., Giles E.M., The future is now? Clinical and translational aspects of "Omics" technologies, Immunol Cell Biol, 99, 2, pp. 168-176, (2021); Krassowski M., Das V., Sahu S.K., Misra B.B., State of the field in multi-omics research: from computational needs to data mining and sharing, Front Genet, 11, (2020); Wang S., Cheng Q., Microarray Analysis in Drug Discovery and Clinical Applications, Bioinformatics and Drug Discovery, pp. 49-65, (2006); McCarthy M.I., Abecasis G.R., Cardon L.R., Et al., Genome-wide association studies for complex traits: consensus, uncertainty and challenges, Nat Rev Genet, 9, 5, pp. 356-369, (2008); Ioannidis J.P., Thomas G., Daly M.J., Validating, augmenting and refining genome-wide association signals, Nat Rev Genet, 10, 5, pp. 318-329, (2009); Lamprecht A.-L., Microarray Data Analysis Pipelines, User-Level Workflow Design, pp. 119-137, (2013); Loewe R.P., Nelson P.J., Microarray Bioinformatics, Biological Microarrays: Methods and Protocols, pp. 295-320, (2011); Bjornsdottir U.S., Holgate S.T., Reddy P.S., Et al., Pathways activated during human asthma exacerbation as revealed by gene expression patterns in blood, PLoS One, 6, 7, (2011)	M.M. Escribese; Institute of Applied Molecular Medicine Nemesio Diaz (IMMAND), Department of Basic Medical Sciences, Facultad de Medicina, Universidad San Pablo CEU, CEU Universities, Madrid, Spain; email: mariamarta.escribesealonso@ceu.es		John Wiley and Sons Inc						01054538		LLRGD	35713644	English	Allergy Eur. J. Allergy Clin. Immunol.	Article	Final	All Open Access; Green Open Access; Hybrid Gold Open Access	Scopus	2-s2.0-85133037361
Moslemi A.; Kontogianni K.; Brock J.; Wood S.; Herth F.; Kirby M.	Moslemi, Amir (57737896400); Kontogianni, Konstantina (23094529400); Brock, Judith (57220577571); Wood, Susan (59608990500); Herth, Felix (57207907661); Kirby, Miranda (35174507500)	57737896400; 23094529400; 57220577571; 59608990500; 57207907661; 35174507500	Differentiating COPD and asthma using quantitative CT imaging and machine learning	2022	European Respiratory Journal	60	3	2103078				26	10.1183/13993003.03078-2021	https://www.scopus.com/inward/record.uri?eid=2-s2.0-85136219389&doi=10.1183%2f13993003.03078-2021&partnerID=40&md5=d74199741e862e3202e5b2168e86a25f	Dept of Physics, Ryerson University, Toronto, ON, Canada; Dept of Pneumology and Critical Care Medicine, Thoraxklinik, Translational Lung Research Center (TLRCH), University of Heidelberg, Heidelberg, Germany; Vida Diagnostics Inc., Coralville, IA, United States	Moslemi A., Dept of Physics, Ryerson University, Toronto, ON, Canada; Kontogianni K., Dept of Pneumology and Critical Care Medicine, Thoraxklinik, Translational Lung Research Center (TLRCH), University of Heidelberg, Heidelberg, Germany; Brock J., Dept of Pneumology and Critical Care Medicine, Thoraxklinik, Translational Lung Research Center (TLRCH), University of Heidelberg, Heidelberg, Germany; Wood S., Vida Diagnostics Inc., Coralville, IA, United States; Herth F., Dept of Pneumology and Critical Care Medicine, Thoraxklinik, Translational Lung Research Center (TLRCH), University of Heidelberg, Heidelberg, Germany; Kirby M., Dept of Physics, Ryerson University, Toronto, ON, Canada	Background There are similarities and differences between chronic obstructive pulmonary disease (COPD) and asthma patients in terms of computed tomography (CT) disease-related features. Our objective was to determine the optimal subset of CT imaging features for differentiating COPD and asthma using machine learning. Methods COPD and asthma patients were recruited from Heidelberg University Hospital (Heidelberg, Germany). CT was acquired and 93 features were extracted: percentage of low-attenuating area below -950 HU (LAA950), low-attenuation cluster (LAC) total hole count, estimated airway wall thickness for an idealised airway with an internal perimeter of 10 mm (Pi10), total airway count (TAC), as well as airway inner/outer perimeters/areas and wall thickness for each of five segmental airways, and the average of those five airways. Hybrid feature selection was used to select the optimum number of features, and support vector machine learning was used to classify COPD and asthma. Results 95 participants were included (n=48 COPD and n=47 asthma); there were no differences between COPD and asthma for age ( p=0.25) or forced expiratory volume in 1 s ( p=0.31). In a model including all CT features, the accuracy and F1 score were 80% and 81%, respectively. The top features were: LAA950, outer airway perimeter, inner airway perimeter, TAC, outer airway area RB1, inner airway area RB1 and LAC total hole count. In the model with only CT airway features, the accuracy and F1 score were 66% and 68%, respectively. The top features were: inner airway area RB1, outer airway area LB1, outer airway perimeter, inner airway perimeter, Pi10, TAC, airway wall thickness RB1 and TAC LB10. Conclusion COPD and asthma can be differentiated using machine learning with moderate-to-high accuracy by a subset of only seven CT features. Copyright ©The authors 2022.		Asthma; Forced Expiratory Volume; Humans; Lung; Machine Learning; Pulmonary Disease, Chronic Obstructive; Tomography, X-Ray Computed; adult; age; aged; Article; asthma; chronic obstructive lung disease; computer assisted tomography; controlled study; diagnostic accuracy; differential diagnosis; feature extraction; feature selection; forced expiratory volume; Germany; human; image analysis; machine learning; major clinical study; middle aged; prediction; sensitivity and specificity; spirometry; support vector machine; asthma; chronic obstructive lung disease; diagnostic imaging; lung; machine learning; procedures; x-ray computed tomography			Emotion 6, Siemens Healthineers, Germany; SOMATOM Definition AS, Siemens Healthineers, Germany	Siemens Healthineers, Germany; Siemens Healthineers, Germany	Olympus Medical Systems; Chiesi Farmaceutici; Boehringer Ingelheim; Government of Ontario; Natural Sciences and Engineering Research Council of Canada, NSERC; European Commission, EC; Deutsche Forschungsgemeinschaft, DFG; Canada Research Chairs; Bundesministerium für Bildung und Forschung, BMBF; Klaus Tschira Stiftung, KTS	Funding text 1: Acknowledgements: M. Kirby was supported by the Natural Sciences and Engineering Research Council of Canada (NSERC) Discovery Grant, the Early Researchers Awards (ERA) programme from the Government of Ontario, and holds a Canada Research Chair in Quantitative Imaging (Tier 2).; Funding text 2: Conflict of interest: S. Wood is a CEO and shareholder of VIDA Diagnostics, a company commercialising lung image analysis software. F. Herth is affiliated with, or has received grants or research support from, the German Federal Ministry of Education and Research (BMBF), BMG Pharma, Broncus-Uptake Medical, Deutsche Forschungsgemeinschaft (DFG), European Union, Klaus Tschirra Stiftung, Olympus Medical Systems, Pulmonx and Roche Diagnostics; honoraria or consulting fees from AstraZeneca, Berlin-Chemie, Boehringer Ingelheim, Chiesi Farmaceutici SpA, Erbe China, Novartis, MedUpdates, Pulmonx, Roche Diagnostics, Uptake Medical, Boston Scientific, Broncus-Uptake Medical, Dinova Pharmaceutical Inc., Erbe Medical, Free Flow Medical, Johnson & Johnson, Karger Publishers, LAK Medical, Nanovation and Olympus Medical. All other authors do not have any potential conflicts of interest to declare.	Global Strategy for Asthma Management and Prevention, (2021); Global Strategy for the Diagnosis, Management and Prevention of COPD, (2020); Smolonska J, Koppelman GH, Wijmenga C, Et al., Common genes underlying asthma and COPD? Genome-wide analysis on the Dutch hypothesis, Eur Respir J, 44, pp. 860-872, (2014); Barnes PJ., Immunology of asthma and chronic obstructive pulmonary disease, Nat Rev Immunol, 8, pp. 183-192, (2008); Diagnosis of Diseases of Chronic Airflow Limitation: Asthma, COPD and Asthma-COPD Overlap Syndrome (ACOS), Based on the Global Strategy for Asthma Management and Prevention and the Global Strategy for the Diagnosis, Management and Prevention of Chronic Obstructive Pulmonary Disease, (2014); Fishman A, Martinez F, Naunheim K, Et al., A randomized trial comparing lung-volume-reduction surgery with medical therapy for severe emphysema, N Engl J Med, 348, pp. 2059-2073, (2003); Davey C, Zoumot Z, Jordan S, Et al., Bronchoscopic lung volume reduction with endobronchial valves for patients with heterogeneous emphysema and intact interlobar fissures (the BeLieVeR-HIFi study): a randomised controlled trial, Lancet, 386, pp. 1066-1073, (2015); Shimizu K, Tanabe N, Oguma A, Et al., Parenchymal destruction in asthma: fixed airflow obstruction and lung function trajectory, J Allergy Clin Immunol, 149, pp. 934-942, (2022); Nakano Y, Muller NL, King GG, Et al., Quantitative assessment of airway remodeling using high-resolution CT, Chest, 122, pp. 271S-275S, (2002); Kirby M, Tanabe N, Tan WC, Et al., Total airway count on computed tomography and the risk of chronic obstructive pulmonary disease progression. Findings from a population-based study, Am J Respir Crit Care Med, 197, pp. 56-65, (2018); Eddy RL, Svenningsen S, Kirby M, Et al., Is computed tomography airway count related to asthma severity and airway structure and function?, Am J Respir Crit Care Med, 201, pp. 923-933, (2020); Jain N, Covar RA, Gleason MC, Et al., Quantitative computed tomography detects peripheral airway disease in asthmatic children, Pediatr Pulmonol, 40, pp. 211-218, (2005); Schroeder JD, McKenzie AS, Zach JA, Et al., Relationships between airflow obstruction and quantitative CT measurements of emphysema, air trapping, and airways in subjects with and without chronic obstructive pulmonary disease, AJR Am J Roentgenol, 201, pp. W460-W470, (2013); Muller NL, Staples CA, Miller RR, Et al., Density mask. An objective method to quantitate emphysema using computed tomography, Chest, 94, pp. 782-787, (1988); Hartley RA, Barker BL, Newby C, Et al., Relationship between lung function and quantitative computed tomographic parameters of airway remodeling, air trapping, and emphysema in patients with asthma and chronic obstructive pulmonary disease: a single-center study, J Allergy Clin Immunol, 137, pp. 1413-1422, (2016); Chen H, Zeng QS, Zhang M, Et al., Quantitative low-dose computed tomography of the lung parenchyma and airways for the differentiation between chronic obstructive pulmonary disease and asthma patients, Respiration, 94, pp. 366-374, (2017); Choi S, Haghighi B, Choi J, Et al., Differentiation of quantitative CT imaging phenotypes in asthma versus COPD, BMJ Open Respir Res, 4, (2017); Kosciuch J, Krenke R, Gorska K, Et al., Airway dimensions in asthma and COPD in high resolution computed tomography: can we see the difference?, Respir Care, 58, pp. 1335-1342, (2013); Humphries SM, Notary AM, Centeno JP, Et al., Deep learning enables automatic classification of emphysema pattern at CT, Radiology, 294, pp. 434-444, (2020); Goto T, Camargo CA, Faridi MK, Et al., Machine learning approaches for predicting disposition of asthma and COPD exacerbations in the ED, Am J Emerg Med, 36, pp. 1650-1654, (2018); Kaplan A, Cao H, Fitzgerald JM, Et al., Asthma/COPD differentiation classification (AC/DC): machine learning to aid physicians in diagnosing asthma, COPD and asthma-COPD overlap (ACO), Am J Respir Crit Care Med, 201, (2020); Spathis D, Vlamos P., Diagnosing asthma and chronic obstructive pulmonary disease with machine learning, Health Informatics J, 25, pp. 811-827, (2019); Islam MA, Bandyopadhyaya I, Bhattacharyya P, Et al., Classification of normal, asthma and COPD subjects using multichannel lung sound signals, Proc 2018 IEEE Int Conf Commun Signal Process (ICCSP), 2018, pp. 290-294, (2018); Miller MR, Hankinson J, Brusasco V, Et al., Standardisation of spirometry, Eur Respir J, 26, pp. 319-338, (2005); Gevenois PA, Zanen J, de Maertelaer V, Et al., Macroscopic assessment of pulmonary emphysema by image analysis, J Clin Pathol, 48, pp. 318-322, (1995); Dirksen A, Dijkman JH, Madsen F, Et al., A randomized clinical trial of alpha1-antitrypsin augmentation therapy, Am J Respir Crit Care Med, 160, pp. 1468-1472, (1999); Mishima M, Hirai T, Itoh H, Et al., Complexity of terminal airspace geometry assessed by lung computed tomography in normal subjects and patients with chronic obstructive pulmonary disease, Proc Natl Acad Sci USA, 96, pp. 8829-8834, (1999); Grydeland TB, Dirksen A, Coxson HO, Et al., Quantitative computed tomography measures of emphysema and airway wall thickness are related to respiratory symptoms, Am J Respir Crit Care Med, 181, pp. 353-359, (2009); Smith BM, Hoffman EA, Rabinowitz D, Et al., Comparison of spatially matched airways reveals thinner airway walls in COPD. The Multi-Ethnic Study of Atherosclerosis (MESA) COPD Study and the Subpopulations and Intermediate Outcomes in COPD Study (SPIROMICS), Thorax, 69, pp. 987-996, (2014); Kim J-O, Mueller CW., Factor Analysis: Statistical Methods and Practical Issues 14 (Quantitative Applications in the Social Sciences), (1978); Vieira SM, Mendonca LF, Farinha GJ, Et al., Modified binary PSO for feature selection using SVM applied to mortality prediction of septic patients, Appl Soft Comput J, 13, pp. 3494-3504, (2013); Hua J, Xiong Z, Lowey J, Et al., Optimal number of features as a function of sample size for various classification rules, Bioinformatics, 21, pp. 1509-1515, (2005); Badnjevic A, Gurbeta L, Custovic E., An expert diagnostic system to automatically identify asthma and chronic obstructive pulmonary disease in clinical settings, Sci Rep, 8, (2018); Maghsoudloo M, Azimzadeh Jamalkandi S, Najafi A, Et al., An efficient hybrid feature selection method to identify potential biomarkers in common chronic lung inflammatory diseases, Genomics, 112, pp. 3284-3293, (2020); Zarrin PS, Wenger C., Implementation of Siamese-based few-shot learning algorithms for the distinction of COPD and asthma subjects, Lect Notes Comput Sci, 12396, pp. 431-440, (2020); Hsu HH, Hsieh CW, Da Lu M., Hybrid feature selection by combining filters and wrappers, Expert Syst Appl, 38, pp. 8144-8150, (2011); Mondonedo JR, Sato S, Oguma T, Et al., CT imaging-based low-attenuation super clusters in three dimensions and the progression of emphysema, Chest, 155, (2019); Williamson JP, James AL, Phillips MJ, Et al., Quantifying tracheobronchial tree dimensions: methods, limitations and emerging techniques, Eur Respir J, 34, pp. 42-55, (2009); James AL, Pare PD, Hogg JC., Effects of lung volume, bronchoconstriction, and cigarette smoke on morphometric airway dimensions, J Appl Physiol, 64, pp. 913-919, (1988); Hackx M, Bankier AA, Gevenois PA., Chronic obstructive pulmonary disease: CT quantification of airways disease, Radiology, 265, pp. 34-48, (2012); Nakano Y, Muro S, Sakai H, Et al., Computed tomographic measurements of airway dimensions and emphysema in smokers. Correlation with lung function, Am J Respir Crit Care Med, 162, pp. 1102-1108, (2000); Aysola RS, Hoffman EA, Gierada D, Et al., Airway remodeling measured by multidetector CT is increased in severe asthma and correlates with pathology, Chest, 134, pp. 1183-1191, (2008); Siddiqui S, Gupta S, Cruse G, Et al., Airway wall geometry in asthma and nonasthmatic eosinophilic bronchitis, Allergy, 64, (2009); Gupta S, Siddiqui S, Haldar P, Et al., Quantitative analysis of high-resolution computed tomography scans in severe asthma subphenotypes, Thorax, 65, pp. 775-781, (2010); Pornsuriyasak P, Suwatanapongched T, Thaipisuttikul W, Et al., Assessment of proximal and peripheral airway dysfunction by computed tomography and respiratory impedance in asthma and COPD patients with fixed airflow obstruction, Ann Thorac Med, 13, pp. 212-219, (2018); Boser SR, Park H, Perry SF, Et al., Fractal geometry of airway remodeling in human asthma, Am J Respir Crit Care Med, 172, pp. 817-823, (2005); Livraghi-Butrico A, Kelly EJ, Klem ER, Et al., Mucus clearance, MyD88-dependent and MyD88-independent immunity modulate lung susceptibility to spontaneous bacterial infection and inflammation, Mucosal Immunol, 5, pp. 397-408, (2012); Zach JA, Newell JD, Schroeder J, Et al., Quantitative computed tomography of the lungs and airways in healthy nonsmoking adults, Invest Radiol, 47, pp. 596-602, (2012); Sheshadri A, Rodriguez A, Chen R, Et al., Effect of reducing field of view on multidetector quantitative computed tomography parameters of airway wall thickness in asthma, J Comput Assist Tomogr, 39, pp. 584-590, (2015); Oguma T, Hirai T, Niimi A, Et al., Limitations of airway dimension measurement on images obtained using multi-detector row computed tomography, PLoS One, 8, (2013)	F. Herth; Dept of Pneumology and Critical Care Medicine, Thoraxklinik, Translational Lung Research Center (TLRCH), University of Heidelberg, Heidelberg, Germany; email: Felix.Herth@med.uni-heidelberg.de		European Respiratory Society						09031936		ERJOE	35210316	English	Eur. Respir. J.	Article	Final	All Open Access; Bronze Open Access	Scopus	2-s2.0-85136219389
Alam M.Z.; Simonetti A.; Brillantino R.; Tayler N.; Grainge C.; Siribaddana P.; Nouraei S.A.R.; Batchelor J.; Rahman M.S.; Mancuzo E.V.; Holloway J.W.; Holloway J.A.; Rezwan F.I.	Alam, Md. Zahangir (58572115300); Simonetti, Albino (57224951652); Brillantino, Raffaele (57725273500); Tayler, Nick (56536862500); Grainge, Chris (57192248350); Siribaddana, Pandula (56083201700); Nouraei, S. A. Reza (9938825200); Batchelor, James (57190586326); Rahman, M. Sohel (55457931100); Mancuzo, Eliane V. (16507341400); Holloway, John W. (57221220827); Holloway, Judith A. (7202050142); Rezwan, Faisal I. (24537660300)	58572115300; 57224951652; 57725273500; 56536862500; 57192248350; 56083201700; 9938825200; 57190586326; 55457931100; 16507341400; 57221220827; 7202050142; 24537660300	Predicting Pulmonary Function From the Analysis of Voice: A Machine Learning Approach	2022	Frontiers in Digital Health	4		750226				15	10.3389/fdgth.2022.750226	https://www.scopus.com/inward/record.uri?eid=2-s2.0-85131258791&doi=10.3389%2ffdgth.2022.750226&partnerID=40&md5=8ce8a38e40cc25aac8d4f5c4ee88ceab	Human Development and Health, Faculty of Medicine, University of Southampton, Southampton, United Kingdom; Department of Computer Science and Engineering, Bangladesh University of Engineering and Technology, Dhaka, Bangladesh; Department of Information and Electrical Engineering and Applied Mathematics/DIEM, University of Salerno, Fisciano, Italy; Peter Doherty Institute, The University of Melbourne, Melbourne, VIC, Australia; Hunter Medical Research Institute, The University of Newcastle, Newcastle, NSW, Australia; Department of Respiratory Medicine, John Hunter Hospital, Newcastle, NSW, Australia; Postgraduate Institute of Medicine, University of Colombo, Colombo, Sri Lanka; Clinical Informatics Research Unit, University of Southampton, Southampton, United Kingdom; Robert White Centre for Airway Voice and Swallowing, Poole Hospital, Poole, United Kingdom; Medical School, Universidade Federal de Minas Gerais, Belo Horizonte, Brazil; National Institute for Health Research, Southampton Biomedical Research Centre, University Hospital Southampton, Southampton, United Kingdom; Clinical and Experimental Sciences, Faculty of Medicine, University of Southampton, Southampton, United Kingdom; MSc Allergy, Faculty of Medicine, University of Southampton, Southampton, United Kingdom; Department of Computer Science, Aberystwyth University, Aberystwyth, United Kingdom	Alam M.Z., Human Development and Health, Faculty of Medicine, University of Southampton, Southampton, United Kingdom, Department of Computer Science and Engineering, Bangladesh University of Engineering and Technology, Dhaka, Bangladesh; Simonetti A., Human Development and Health, Faculty of Medicine, University of Southampton, Southampton, United Kingdom, Department of Information and Electrical Engineering and Applied Mathematics/DIEM, University of Salerno, Fisciano, Italy; Brillantino R., Human Development and Health, Faculty of Medicine, University of Southampton, Southampton, United Kingdom, Department of Information and Electrical Engineering and Applied Mathematics/DIEM, University of Salerno, Fisciano, Italy; Tayler N., Peter Doherty Institute, The University of Melbourne, Melbourne, VIC, Australia; Grainge C., Hunter Medical Research Institute, The University of Newcastle, Newcastle, NSW, Australia, Department of Respiratory Medicine, John Hunter Hospital, Newcastle, NSW, Australia; Siribaddana P., Postgraduate Institute of Medicine, University of Colombo, Colombo, Sri Lanka; Nouraei S.A.R., Clinical Informatics Research Unit, University of Southampton, Southampton, United Kingdom, Robert White Centre for Airway Voice and Swallowing, Poole Hospital, Poole, United Kingdom; Batchelor J., Clinical Informatics Research Unit, University of Southampton, Southampton, United Kingdom; Rahman M.S., Department of Computer Science and Engineering, Bangladesh University of Engineering and Technology, Dhaka, Bangladesh; Mancuzo E.V., Medical School, Universidade Federal de Minas Gerais, Belo Horizonte, Brazil; Holloway J.W., Human Development and Health, Faculty of Medicine, University of Southampton, Southampton, United Kingdom, National Institute for Health Research, Southampton Biomedical Research Centre, University Hospital Southampton, Southampton, United Kingdom; Holloway J.A., Clinical and Experimental Sciences, Faculty of Medicine, University of Southampton, Southampton, United Kingdom, MSc Allergy, Faculty of Medicine, University of Southampton, Southampton, United Kingdom; Rezwan F.I., Human Development and Health, Faculty of Medicine, University of Southampton, Southampton, United Kingdom, Department of Computer Science, Aberystwyth University, Aberystwyth, United Kingdom	Introduction: To self-monitor asthma symptoms, existing methods (e.g. peak flow metre, smart spirometer) require special equipment and are not always used by the patients. Voice recording has the potential to generate surrogate measures of lung function and this study aims to apply machine learning approaches to predict lung function and severity of abnormal lung function from recorded voice for asthma patients. Methods: A threshold-based mechanism was designed to separate speech and breathing from 323 recordings. Features extracted from these were combined with biological factors to predict lung function. Three predictive models were developed using Random Forest (RF), Support Vector Machine (SVM), and linear regression algorithms: (a) regression models to predict lung function, (b) multi-class classification models to predict severity of lung function abnormality, and (c) binary classification models to predict lung function abnormality. Training and test samples were separated (70%:30%, using balanced portioning), features were normalised, 10-fold cross-validation was used and model performances were evaluated on the test samples. Results: The RF-based regression model performed better with the lowest root mean square error of 10·86. To predict severity of lung function impairment, the SVM-based model performed best in multi-class classification (accuracy = 73.20%), whereas the RF-based model performed best in binary classification models for predicting abnormal lung function (accuracy = 85%). Conclusion: Our machine learning approaches can predict lung function, from recorded voice files, better than published approaches. This technique could be used to develop future telehealth solutions including smartphone-based applications which have potential to aid decision making and self-monitoring in asthma. Copyright © 2022 Alam, Simonetti, Brillantino, Tayler, Grainge, Siribaddana, Nouraei, Batchelor, Rahman, Mancuzo, Holloway, Holloway and Rezwan.	asthma; breathe; FEV<sub>1</sub>; human voice; machine learning; pulmonary function; speech	allergic asthma; Article; breathing; clinical article; controlled study; disease severity; exploratory research; false positive result; feature extraction; forced expiratory volume; human; intermethod comparison; linear regression analysis; lung function; machine learning; measurement accuracy; predictive model; predictive value; random forest; receiver operating characteristic; regression model; root mean squared error; speech; support vector machine; voice analysis							World Health Organization, WHO Scope: Asthma, (2021); Asthma statistics, (2021); Asthma Facts Statistics, (2021); Petsky H.L., Cates C.J., Lasserson TJ Li A.M., Turner C., Kynaston J.A., Et al., A systematic review and meta-analysis: tailoring asthma treatment on eosinophilic markers (exhaled nitric oxide or sputum eosinophils), Thorax, 67, pp. 199-208, (2012); Larson E.C., Goel M., Boriello G., Heltshe S., Rosenfeld M., Patel S.N., SpiroSmart: using a microphone to measure lung function on a mobile phone, Proceedings of the 2012 ACM Conference on Ubiquitous Computing - UbiComp '12, (2012); Bell D., Layton A.J., Gabbay J., Use of a guideline based questionnaire to audit hospital care of acute asthma, BMJ, 302, pp. 1440-1443, (1991); Lai C.K.W., Beasley R., Crane J., Foliaki S., Shah J., Weiland S., Et al., Global variation in the prevalence and severity of asthma symptoms: phase three of the International Study of Asthma and Allergies in Childhood (ISAAC), Thorax, 64, pp. 476-483, (2009); McCormack M.C., Enright P.L., Making the diagnosis of asthma, Respir Care, 53, pp. 590-592, (2008); Veiga J., Lopes A.J., Jansen J.M., de Melo P.L., Within-breath analysis of respiratory mechanics in asthmatic patients by forced oscillation, Clin São Paulo Braz, 64, pp. 649-656, (2009); Detterbeck F., Gat M., Miller D., Force S., Chin C., Fernando H., Et al., A new method to predict postoperative lung function: quantitative breath sound measurements, Ann Thorac Surg, 95, pp. 968-975, (2013); Westhoff M., Herth F., Albert M., Dienemann H., Eberhardt R., A new method to predict values for postoperative lung function and surgical risk of lung resection by quantitative breath sound measurements, Am J Clin Oncol, 36, pp. 273-278, (2013); Rao M.V.A., Kausthubha N.K., Yadav S., Gope D., Krishnaswamy U.M., Ghosh P.K., Automatic prediction of spirometry readings from cough and wheeze for monitoring of asthma severity, 2017 25th European Signal Processing Conference (EUSIPCO), pp. 41-45, (2017); Sharan R.V., Abeyratne U.R., Swarnkar V.R., Claxton S., Hukins C., Porter P., Predicting spirometry readings using cough sound features and regression, Physiol Meas, 39, (2018); Rudraraju G., Palreddy S., Mamidgi B., Sripada N.R., Sai Y.P., Vodnala N.K., Et al., Cough sound analysis and objective correlation with spirometry and clinical diagnosis, Inform Med Unlocked, 19, (2020); Tong J.Y., Sataloff R.T., Respiratory function and voice: The role for airflow measures, J Voice; Yadav S., Nk K., Gope D., Krishnaswamy U.M., Ghosh P.K., Comparison of cough, wheeze and sustained phonations for automatic classification between healthy subjects and asthmatic patients, 2018 40th Annual International Conference of the IEEE Engineering in Medicine and Biology Society (EMBC), pp. 1400-1403, (2018); Tayler N., Grainge C., Gove K., Howarth P., Holloway J., Clinical assessment of speech correlates well with lung function during induced bronchoconstriction, Npj Prim Care Respir Med, 25, (2015); Saleheen N., Ahmed T., Rahman M.M., Nemati E., Nathan V., Vatanparvar K., Et al., Lung function estimation from a monosyllabic voice segment captured using smartphones, 22nd International Conference on Human-Computer Interaction with Mobile Devices and Services, pp. 1-11, (2020); Chun K.S., Nathan V., Vatanparvar K., Nemati E., Rahman M.M., Blackstock E., Et al., Towards passive assessment of pulmonary function from natural speech recorded using a mobile phone, 2020 IEEE International Conference on Pervasive Computing and Communications (PerCom) [Internet], pp. 1-10, (2020); Global Initiative for Asthma - GINA, (2021); Grainge C.L., Lau L.C.K., Ward J.A., Dulay V., Lahiff G., Wilson S., Et al., Effect of bronchoconstriction on airway remodeling in asthma, N Engl J Med, 364, pp. 2006-2015, (2011); British Thoracic Society guidelines on diagnostic flexible bronchoscopy, Thorax, 56, pp. i1-i21, (2001); McFee B., Raffel C., Liang D., Ellis D., McVicar M., Battenberg E., Et al., Librosa: v0.4.0. Zenodo, (2015); Audacity(R): Free Audio Editor and Recorder, (2012); Johnson J.D., Theurer W.M., A stepwise approach to the interpretation of pulmonary function tests, Am Fam Physician, 89, pp. 359-366, (2014); Alam M.Z., Rahman M.S., Rahman M.S., A Random Forest based predictor for medical data classification using feature ranking, Inform Med Unlocked, 15, (2019); Alam M.Z., Masud M.M., Rahman M.S., Cheratta M., Nayeem M.A., Rahman M.S., Feature-ranking-based ensemble classifiers for survivability prediction of intensive care unit patients using lab test data, Inform Med Unlocked, 22, (2021); Pellegrino R., Interpretative strategies for lung function tests, Eur Respir J, 26, pp. 948-968, (2005); Wiechern B., Liberty K.A., Pattemore P., Lin E., Effects of asthma on breathing during reading aloud, Speech Lang Hear, 21, pp. 30-40, (2018); Forgacs P., Breath sounds, Thorax, 33, pp. 681-683, (1978); Laguarta J., Hueto F., Subirana B., COVID-19 Artificial intelligence diagnosis using only cough recordings, IEEE Open J Eng Med Biol, 1, pp. 275-281, (2020)	F.I. Rezwan; Human Development and Health, Faculty of Medicine, University of Southampton, Southampton, United Kingdom; email: f.rezwan@aber.ac.uk		Frontiers Media S.A.						2673253X				English	Front. Digit. Health	Article	Final	All Open Access; Gold Open Access; Green Open Access	Scopus	2-s2.0-85131258791
Soni M.; Gomathi S.; Kumar P.; Churi P.P.; Mohammed M.A.; Salman A.O.	Soni, Mukesh (57202986134); Gomathi, S. (55324593200); Kumar, Pankaj (57226822516); Churi, Prathamesh P. (57188831747); Mohammed, Mazin Abed (57192089894); Salman, Akbal Omran (57202601697)	57202986134; 55324593200; 57226822516; 57188831747; 57192089894; 57202601697	Hybridizing Convolutional Neural Network for Classification of Lung Diseases	2022	International Journal of Swarm Intelligence Research	13	2					40	10.4018/IJSIR.287544	https://www.scopus.com/inward/record.uri?eid=2-s2.0-85123202152&doi=10.4018%2fIJSIR.287544&partnerID=40&md5=bef23c6c54cb971a699d29f03e4da1e6	Jagran Lakecity University, India; UK International Qualifications, Ltd., India; Noida Institute of Engineering and Technology, Greater Noida, India; NMIMS University, India; University of Anbar, Iraq; Middle Technical University, Iraq	Soni M., Jagran Lakecity University, India; Gomathi S., UK International Qualifications, Ltd., India; Kumar P., Noida Institute of Engineering and Technology, Greater Noida, India; Churi P.P., NMIMS University, India; Mohammed M.A., University of Anbar, Iraq; Salman A.O., Middle Technical University, Iraq	Pulmonary disease is widespread worldwide. There is persistent blockage of the lungs, pneumonia, asthma, TB, etc. It is essential to diagnose the lungs promptly. For this reason, machine learning models were developed. For lung disease prediction, many deep learning technologies, including the CNN and the capsule network, are used. The fundamental CNN has low rotating, inclined, or other irregular image orientation efficiency. Therefore, by integrating the space transformer network (STN) with CNN, the authors propose a new hybrid deep learning architecture named STNCNN. The new model is implemented on the dataset from the Kaggle repository for an NIH chest x-ray image. STNCNN has an accuracy of 69% in respect of the entire dataset, while the accuracy values of vanilla grey, vanilla RGB, hybrid CNN are 67.8%, 69.5%, and 63.8%, respectively. When the sample data set is applied, STNCNN takes much less time to train at the cost of a slightly less reliable validation. Therefore, both specialist and physician jobs are simplified by the proposed STNCNN system for the diagnosis of lung disease. Copyright © 2022, IGI Global.	Capsule network; Convolution neural network; Epoch; Loss; Max-pooling	Convolution; Convolutional neural networks; Deep learning; Diagnosis; Capsule network; Chest X-ray image; Convolution neural network; Convolutional neural network; Epoch; Image orientation; Learning architectures; Learning technology; Machine learning models; Max-pooling; Biological organs							Afshar P., Heidarian S., Naderkhani F., Oikonomou A., Plataniotis K. N., Mohammadi A., COVIDCAPS: A capsule network-based framework for identification of COVID-19 cases from X-ray images, Pattern Recognition Letters, 138, pp. 638-643, (2020); Babitha Ismail, Chowdhury Govindaraj, Prakash, Automated road safety surveillance system using hybrid cnn-lstm approach, Int. J. Adv. Trends Comput. Sci. Eng, (2020); Behzadi-khormouji H., Rostami H., Salehi S., Derakhshande-Rishehri T., Masoumi M., Salemi S., Keshavarz A., Gholamrezanezhad A., Assadi M., Batouli A., Deep learning, reusable and problem-based architectures for detection of consolidation on chest X-ray images, Computer Methods and Programs in Biomedicine, 185, (2020); Bhandary A., Prabhu G. A., Rajinikanth V., Thanaraj K. P., Satapathy S. C., Robbins D. E., Shasky C., Zhang Y.-D., Tavares J. M. R. S., Raja N. S. M., Deep-learning framework to detect lung abnormality – A study with chest X-Ray and lung CT scan images, Pattern Recognition Letters, 129, pp. 271-278, (2020); Bharati S., Podder P., Mondal M. R. H., Hybrid deep learning for detecting lung diseases from X-ray images, Informatics Med. Unlocked, (2020); Chandra K., Kapoor G., Kohli R., Gupta A., Improving software quality using machine learning, 2016 1st International Conference on Innovation and Challenges in Cyber Security, ICICCS 2016, (2016); Chaudhary U., Patel A., Patel A., Soni M., Survey Paper on Automatic Vehicle Accident Detection and Rescue System, Data Science and Intelligent Applications. Lecture Notes on Data Engineering and Communications Technologies, 52, (2021); Chouhan V., Singh S. K., Khamparia A., Gupta D., Tiwari P., Moreira C., Damasevicius R., de Albuquerque V. H. C., A novel transfer learning based approach for pneumonia detection in chest X-ray images, Applied Sciences (Basel, Switzerland), 10, 2, (2020); Chowdhury Mayilvahananan, Govindaraj, Health machine sensors network controlling and generating trust count in the servers platform through IoT, Int. J. Recent Technol. Eng, (2019); Chowdhury S., Govindaraj R., Nath S. S., Solomon K., Analysis of the IoT sensors and networks with big data and sharing the data through cloud platform, International Journal of Innovative Technology and Exploring Engineering, (2019); Chowdhury S., Mayilvahanan P., Govindaraj R., Optimal feature extraction and classification-oriented medical insurance prediction model: Machine learning integrated with the internet of things, International Journal of Computers and Applications, pp. 1-13, (2020); Dehghani M., Montazeri Z., Dhiman G., Malik O. P., Morales-Menendez R., Ramirez-Mendoza R. A., Dehghani A., Guerrero J. M., Parra-Arroyo L., A Spring Search Algorithm Applied to Engineering Optimization Problems, Applied Sciences, 10, 18, (2020); Dhiman G., An Innovative Approach for Face Recognition Using Raspberry Pi, Artificial Intelligence Evolution, (2020); Dhiman G., MOSHEPO: A hybrid multi-objective approach to solve economic load dispatch and micro grid problems, Applied Intelligence, 50, 1, pp. 119-137, (2020); Dhiman G., Garg M., MoSSE: A novel hybrid multi-objective meta-heuristic algorithm for engineering design problems, Soft Computing, pp. 1-20, (2020); Dhiman G., Garg M., Nagar A. K., Kumar V., Dehghani M., A novel algorithm for global optimization: Rat swarm optimizer, Journal of Ambient Intelligence and Humanized Computing, (2020); Dhiman G., Kaur A., HKn-RVEA: A novel many-objective evolutionary algorithm for car side impact bar crashworthiness problem, International Journal of Vehicle Design, 80, 2-4, pp. 257-284, (2019); Dhiman G., Kumar V., Spotted hyena optimizer: A novel bio-inspired based metaheuristic technique for engineering applications, Advances in Engineering Software, 114, pp. 48-70, (2017); Dhiman G., Kumar V., Emperor penguin optimizer: A bio-inspired algorithm for engineering problems, Knowledge-Based Systems, 159, pp. 20-50, (2018); Dhiman G., Kumar V., Seagull optimization algorithm: Theory and its applications for large-scale industrial engineering problems, Knowledge-Based Systems, 165, pp. 169-196, (2019); Dhiman G., Singh K. K., Slowik A., Chang V., Yildiz A. R., Kaur A., Garg M., EMoSOA: A new evolutionary multi-objective seagull optimization algorithm for global optimization, International Journal of Machine Learning and Cybernetics, pp. 1-26, (2020); Dhiman G., Singh K. K., Soni M., Nagar A., Dehghani M., Slowik A., Kaur A., Sharma A., Houssein E. H., Cengiz K., MOSOA: A new multi-objective seagull optimization algorithm, Expert Systems with Applications, (2020); Dhiman G., Soni M., Pandey H. M., Slowik A., Kaur H., A novel hybrid hypervolume indicator and reference vector adaptation strategies based evolutionary algorithm for many-objective optimization, Engineering with Computers, (2020); Dickman S. L., Himmelstein D. U., Woolhandler S., Inequality and the health-care system in the USA, Lancet, 389, 10077, pp. 1431-1441, (2017); Garg M., Dhiman G., Deep convolution neural network approach for defect inspection of textured surfaces, Journal of the Institute of Electronics and Computer, 2, 1, pp. 28-38, (2020); Garg M., Dhiman G., A novel content based image retrieval approach for classification using glcm features and texture fused lbp variants, Neural Computing & Applications, (2020); Gomathi S., Kohli R., Soni M., Dhiman G., Nair R., Pattern analysis: predicting COVID-19 pandemic in India using AutoML, World Journal of Engineering, (2020); Gu Y., Lu X., Yang L., Zhang B., Yu D., Zhao Y., Gao L., Wu L., Zhou T., Automatic lung nodule detection using a 3D deep convolutional neural network combined with a multi-scale prediction strategy in chest CTs, Computers in Biology and Medicine, 103, pp. 220-231, (2018); He Gkioxari, Dollar, Girshick, Mask R-CNN, IEEE Trans. Pattern Anal. Mach. Intell, (2020); Irvin J., CheXpert: A large chest radiograph dataset with uncertainty labels and expert comparison, 33rd AAAI Conference on Artificial Intelligence, AAAI 2019, 31st Innovative Applications of Artificial Intelligence Conference, IAAI 2019 and the 9th AAAI Symposium on Educational Advances in Artificial Intelligence, EAAI 2019, (2019); Kallianos K., Mongan J., Antani S., Henry T., Taylor A., Abuya J., Kohli M., How far have we come? Artificial intelligence for chest radiograph interpretation, Clinical Radiology, 74, 5, pp. 338-345, (2019); Kaur S., Awasthi L. K., Sangal A. L., Dhiman G., Tunicate Swarm Algorithm: A new bio-inspired based metaheuristic paradigm for global optimization, Engineering Applications of Artificial Intelligence, 90, (2020); Kong W., Hong J., Jia M., Yao J., Cong W., Hu H., Zhang H., YOLOv3-DPFIN: A Dual-Path Feature Fusion Neural Network for Robust Real-Time Sonar Target Detection, IEEE Sensors Journal, 20, 7, pp. 3745-3756, (2020); Kumar N., Kharkwal N., Kohli R., Choudhary S., Ethical aspects and future of artificial intelligence, 2016 1st International Conference on Innovation and Challenges in Cyber Security, ICICCS 2016, (2016); Liang C. H., Liu Y. C., Wu M. T., Garcia-Castro F., Alberich-Bayarri A., Wu F. Z., Identifying pulmonary nodules or masses on chest radiography using deep learning: External validation and strategies to improve clinical practice, Clinical Radiology, 75, 1, pp. 38-45, (2020); Limbasiya T., Soni M., Mishra S. K., Advanced formal authentication protocol using smart cards for network applicants, Computers & Electrical Engineering, 66, pp. 50-63, (2018); Long J., Shelhamer E., Darrell T., Fully convolutional networks for semantic segmentation, Proceedings of the IEEE Computer Society Conference on Computer Vision and Pattern Recognition, (2015); Radiologist-Level COVID-19 detection using CT scans with detail-oriented capsule networks, (2020); Nair, Bhagat, Genes expression classification using improved deep learning method, Int. J. Emerg. Technol, (2019); Nair R., Bhagat A., Feature selection method to improve the accuracy of classification algorithm, International Journal of Innovative Technology and Exploring Engineering, (2019); Nair R., Gupta S., Soni M., Shukla P. K., Dhiman G., An approach to minimize the energy consumption during blockchain transaction, Materials Today: Proceedings, (2020); Nair R., Vishwakarma S., Soni M., Patel T., Joshi S., Detection of COVID-19 cases through X-ray images using hybrid deep neural network, World Journal of Engineering, (2021); Nasrullah N., Sang J., Alam M. S., Mateen M., Cai B., Hu H., Automated lung nodule detection and classification using deep learning combined with multiple strategies, Sensors, (2019); Pandey H. MDhiman, GSoni MSlowik, AKaur H., A Novel Hybrid Evolutionary Algorithm based on Hypervolume Indicator and Reference Vector Adaptation Strategies for Many-Objective Optimization, Engineering with Computers, (2020); Patel M., Rami D., Soni M., Next Generation Web for Alumni Web Portal, Intelligent Communication Technologies and Virtual Mobile Networks. ICICV 2019. Lecture Notes on Data Engineering and Communications Technologies, 33, (2020); Prakash Nazeer, Vadla, Chowdhury, Layered programming model for resource provisioning in fog computing using yet another fog simulator, Int. J. Emerg. Trends Eng. Res, (2020); Ren He, Girshick, Sun, Faster R-CNN: Towards Real-Time Object Detection with Region Proposal Networks, IEEE Trans. Pattern Anal. Mach. Intell, (2017); Ronneberger O., Fischer P., Brox T., U-Net: Convolutional Networks for Biomedical Image Segmentation, International Conference on Medical image computing and computer-assisted intervention, (2015); Sabour S., Frosst N., Hinton G. E., Dynamic routing between capsules, Advances in Neural Information Processing Systems, (2017); Setio A. A. A., Traverso A., de Bel T., Berens M. S. N., Bogaard C., Cerello P., Chen H., Dou Q., Fantacci M. E., Geurts B., Gugten R., Heng P. A., Jansen B., de Kaste M. M. J., Kotov V., Lin J. Y.-H., Manders J. T. M. C., Sonora-Mengana A., Garcia-Naranjo J. C., Jacobs C., Et al., Validation, comparison, and combination of algorithms for automatic detection of pulmonary nodules in computed tomography images: The LUNA16 challenge, Medical Image Analysis, 42, pp. 1-13, (2017); Soni Barot, Gomathi, A review on Privacy-Preserving Data Preprocessing, Journal of Cybersecurity and Information Management, 4, 2, pp. 16-30; Soni, Gomathi, Cotton Leaf Spot Disease Detection using Multi-Class SVM, International Journal of Research in Engineering and Advanced Technology, 8, 5, (2020); Soni, Singh, Median First Tournament Sort, International Journal of Computer Science Engineering and Information Technology Research, 2, 1, pp. 35-52; Soni M., Privacy Preserving Authentication and Key management protocol for health information System, Data Protection and Privacy in Healthcare: Research and Innovations, (2021); Soni M., Chauhan S., Bajpai B., Puri T., An Approach To Enhance Fall Detection Using Machine Learning Classifier, 2020 12th International Conference on Computational Intelligence and Communication Networks (CICN), pp. 229-233, (2020); Soni M., Gomathi S., Bhupendra Kumar Adhyaru Y., Natural Language Processing for the Job Portal Enhancement, 2020 7th International Conference on Smart Structures and Systems (ICSSS), pp. 1-4, (2020); Soni M., Jain A., Secure Communication and Implementation Technique for Sybil Attack in Vehicular Ad-Hoc Networks, 2018 Second International Conference on Computing Methodologies and Communication (ICCMC), pp. 539-543, (2018); Soni M., Jain A., Patel T., Human Movement Identification Using Wi-Fi Signals, 2018 3rd International Conference on Inventive Computation Technologies (ICICT), pp. 422-427, (2018); Soni M., Kumar D., Wavelet Based Digital Watermarking Scheme for Medical Images, 12th International Conference on Computational Intelligence and Communication Networks (CICN), pp. 403-407, (2020); Soni M., Patel T., Systematic investigation on LargeScale simulations in big data systems, 2018 2nd International Conference on Inventive Systems and Control (ICISC), pp. 684-688, (2018); Soni M., Patel T., Jain A., Security Analysis on Remote User Authentication Methods, Proceeding of the International Conference on Computer Networks, Big Data and IoT (ICCBI - 2018). ICCBI 2018. Lecture Notes on Data Engineering and Communications Technologies, 31, (2020); Soni M., Rajput B. S., Security and Performance Evaluations of QUIC Protocol, Data Science and Intelligent Applications. Lecture Notes on Data Engineering and Communications Technologies, 52, (2021); Soni M., Rajput B. S., Patel T., Parmar N., Lightweight Vehicle-to-Infrastructure Message Verification Method for VANET, Data Science and Intelligent Applications. Lecture Notes on Data Engineering and Communications Technologies, 52, (2021); Soni M., Singh D. K., Blockchain-based security & privacy for biomedical and healthcare information exchange systems, Materials Today: Proceedings, (2021); Toraman S., Alakus T. B., Turkoglu I., Convolutional capsnet: A novel artificial neural network approach to detect COVID-19 disease from X-ray images using capsule networks, Chaos, Solitons, and Fractals, 140, (2020); Brain pollution: Evidence builds that dirty air causes Alzheimer’s, dementia, Science, (2017); Wang X., Peng Y., Lu L., Lu Z., Bagheri M., Summers R. M., ChestX-ray8: Hospital-scale chest X-ray database and benchmarks on weakly-supervised classification and localization of common thorax diseases, Proceedings - 30th IEEE Conference on Computer Vision and Pattern Recognition, CVPR 2017, (2017); Yang Y., Islam M. S., Wang J., Li Y., Chen X., Traditional Chinese medicine in the treatment of patients infected with 2019-new coronavirus (SARS-CoV-2): A review and perspective, International Journal of Biological Sciences, 16, 10, pp. 1708-1717, (2020); Yuvaraj N., Srihari K., Chandragandhi S., Arshath Raja R., Analysis of protein-ligand interactions of SARS-Cov-2 against selective drug using deep neural networks, Big Data Mining and Analytics, (2020); Yuvaraj N., Srihari K., Gaurav Dhiman K., Nature-Inspired-Based Approach for Automated Cyberbullying Classification on Multimedia Social Networking, Mathematical Problems in Engineering, (2021)			IGI Global						19479263				English	Int. J. Swarm Intelligence Res.	Article	Final		Scopus	2-s2.0-85123202152
Zhang K.; Li Z.; Zhang J.; Zhao D.; Pi Y.; Shi Y.; Wang R.; Chen P.; Li C.; Chen G.; Lei I.M.; Zhong J.	Zhang, Kaijun (57750143000); Li, Zhaoyang (57219972094); Zhang, Jianfeng (57211345877); Zhao, Dazhe (57749606000); Pi, Yucong (57749875300); Shi, Yujun (57204119038); Wang, Renkun (57749875400); Chen, Peisheng (57921452000); Li, Chaojie (57921191000); Chen, Gangjin (7406541235); Lei, Iek Man (57203536143); Zhong, Junwen (54782087800)	57750143000; 57219972094; 57211345877; 57749606000; 57749875300; 57204119038; 57749875400; 57921452000; 57921191000; 7406541235; 57203536143; 54782087800	Biodegradable Smart Face Masks for Machine Learning-Assisted Chronic Respiratory Disease Diagnosis	2022	ACS Sensors	7	10		3135	3143	8	36	10.1021/acssensors.2c01628	https://www.scopus.com/inward/record.uri?eid=2-s2.0-85139556869&doi=10.1021%2facssensors.2c01628&partnerID=40&md5=8d863555ef66ec6c404493cf44779961	Department of Electromechanical Engineering, Centre for Artificial Intelligence and Robotics, University of Macau, SAR, 999078, Macao; Laboratory of Electret & Its Application, Hangzhou Dianzi University, Hangzhou, 310018, China; Zhuhai Hospital of Integrated Traditional Chinese & Western Medicine, Zhuhai, 519000, China	Zhang K., Department of Electromechanical Engineering, Centre for Artificial Intelligence and Robotics, University of Macau, SAR, 999078, Macao; Li Z., Department of Electromechanical Engineering, Centre for Artificial Intelligence and Robotics, University of Macau, SAR, 999078, Macao; Zhang J., Department of Electromechanical Engineering, Centre for Artificial Intelligence and Robotics, University of Macau, SAR, 999078, Macao, Laboratory of Electret & Its Application, Hangzhou Dianzi University, Hangzhou, 310018, China; Zhao D., Department of Electromechanical Engineering, Centre for Artificial Intelligence and Robotics, University of Macau, SAR, 999078, Macao; Pi Y., Department of Electromechanical Engineering, Centre for Artificial Intelligence and Robotics, University of Macau, SAR, 999078, Macao; Shi Y., Department of Electromechanical Engineering, Centre for Artificial Intelligence and Robotics, University of Macau, SAR, 999078, Macao; Wang R., Department of Electromechanical Engineering, Centre for Artificial Intelligence and Robotics, University of Macau, SAR, 999078, Macao; Chen P., Zhuhai Hospital of Integrated Traditional Chinese & Western Medicine, Zhuhai, 519000, China; Li C., Zhuhai Hospital of Integrated Traditional Chinese & Western Medicine, Zhuhai, 519000, China; Chen G., Laboratory of Electret & Its Application, Hangzhou Dianzi University, Hangzhou, 310018, China; Lei I.M., Department of Electromechanical Engineering, Centre for Artificial Intelligence and Robotics, University of Macau, SAR, 999078, Macao; Zhong J., Department of Electromechanical Engineering, Centre for Artificial Intelligence and Robotics, University of Macau, SAR, 999078, Macao	Utilizing smart face masks to monitor and analyze respiratory signals is a convenient and effective method to give an early warning for chronic respiratory diseases. In this work, a smart face mask is proposed with an air-permeable and biodegradable self-powered breath sensor as the key component. This smart face mask is easily fabricated, comfortable to use, eco-friendly, and has sensitive and stable output performances in real wearable conditions. To verify the practicability, we use smart face masks to record respiratory signals of patients with chronic respiratory diseases when the patients do not have obvious symptoms. With the assistance of the machine learning algorithm of the bagged decision tree, the accuracy for distinguishing the healthy group and three groups of chronic respiratory diseases (asthma, bronchitis, and chronic obstructive pulmonary disease) is up to 95.5%. These results indicate that the strategy of this work is feasible and may promote the development of wearable health monitoring systems. © 2022 American Chemical Society. All rights reserved.	biodegradable; chronic respiratory disease diagnosis; machine learning; self-powered sensors; smart face mask	Humans; Machine Learning; Masks; Monitoring, Physiologic; Decision trees; Diagnosis; Learning algorithms; Machine learning; Wearable sensors; Biodegradable; Chronic respiratory disease diagnose; Disease diagnosis; Early warning; Face masks; Machine-learning; Respiratory signals; Self-powered; Self-powered sensor; Smart face mask; human; machine learning; mask; physiologic monitoring; Pulmonary diseases					Universidade de Macau, UM, (MYRG2022-00003-FST, SRG2021-00001-FST); Fundo para o Desenvolvimento das Ciências e da Tecnologia, FDCT, (0040/2021/A1, 0059/2021/AFJ)	We acknowledge the funding support from the Science and Technology Development Fund, Macau SAR (FDCT) (file no. 0059/2021/AFJ, 0040/2021/A1), Start Research Grant from the University of Macau (SRG2021-00001-FST), and Multi-Year Research Grant (MYRG2022-00003-FST).	Brooks J.T., Butler J.C., Effectiveness of Mask Wearing to Control Community Spread of SARS-CoV-2, J. Am. Med. Assoc., 325, pp. 998-999, (2021); Cheng K.K., Lam T.H., Leung C.C., Wearing Face Masks in the Community during the COVID-19 Pandemic: Altruism and Solidarity, Lancet, 399, pp. e39-e40, (2022); Tabatabaeizadeh S.A., Airborne Transmission of COVID-19 and the Role of Face Mask to Prevent It: A Systematic Review and Meta-Analysis, Eur. J. Med. Res., 26, pp. 1-6, (2021); Kissler S.M., Tedijanto C., Goldstein E., Grad Y.H., Lipsitch M., Projecting the Transmission Dynamics of SARS-CoV-2 through the Postpandemic Period, Science, 368, pp. 860-868, (2020); Techasatian L., Lebsing S., Uppala R., Thaowandee W., Chaiyarit J., Supakunpinyo C., Panombualert S., Mairiang D., Saengnipanthkul S., Wichajarn K., Kiatchoosakun P., Kosalaraksa P., The Effects of the Face Mask on the Skin Underneath: A Prospective Survey during the COVID-19 Pandemic, J. Prim. Care Community Health, 11, (2020); Zhong J., Li Z., Takakuwa M., Inoue D., Hashizume D., Jiang Z., Shi Y., Ou L., Nayeem M.O.G., Umezu S., Fukuda K., Someya T., Smart Face Mask Based on an Ultrathin Pressure Sensor for Wireless Monitoring of Breath Conditions, Adv. Mater., 34, (2022); Escobedo P., Fernandez-Ramos M.D., Lopez-Ruiz N., Moyano-Rodriguez O., Martinez-Olmos A., Perez De Vargas-Sansalvador I.M., Carvajal M.A., Capitan-Vallvey L.F., Palma A.J., Smart facemask for wireless CO2 monitoring, Nat. Commun., 13, (2022); Ferkol T., Schraufnagel D., The Global Burden of Respiratory Disease, Ann. Am. Thorac. Soc., 11, pp. 404-406, (2014); Gibson G.J., Loddenkemper R., Lundback B., Sibille Y., Respiratory Health and Disease in Europe: The New European Lung White Book, Eur. Respir. J., 42, pp. 559-563, (2013); Pan L., Wang C., Jin H., Li J., Yang L., Zheng Y., Wen Y., Tan B.H., Loh X.J., Chen X., Lab-on-Mask for Remote Respiratory Monitoring, ACS Mater. Lett., 2, pp. 1178-1181, (2020); Ye Z., Ling Y., Yang M., Xu Y., Zhu L., Yan Z., Chen P.-Y., A Breathable, Reusable, and Zero-Power Smart Face Mask for Wireless Cough and Mask-Wearing Monitoring, ACS Nano, 16, pp. 5874-5884, (2022); Liu Y., Zhao L., Avila R., Yiu C., Wong T., Chan Y., Yao K., Li D., Zhang Y., Li W., Xie Z., Yu X., Epidermal Electronics for Respiration Monitoring via Thermo-Sensitive Measuring, Mater. Today Phys., 13, (2020); Pang Y., Jian J., Tu T., Yang Z., Ling J., Li Y., Wang X., Qiao Y., Tian H., Yang Y., Ren T.-L., Wearable Humidity Sensor Based on Porous Graphene Network for Respiration Monitoring, Biosens. Bioelectron., 116, pp. 123-129, (2018); Li B., Xiao G., Liu F., Qiao Y., Li C., Lu Z., A Flexible Humidity Sensor Based on Silk Fabrics for Human Respiration Monitoring, J. Mater. Chem. C, 6, pp. 4549-4554, (2018); Duan Z., Jiang Y., Yan M., Wang S., Yuan Z., Zhao Q., Sun P., Xie G., Du X., Tai H., Facile, Flexible, Cost-Saving, and Environment-Friendly Paper-Based Humidity Sensor for Multifunctional Applications, ACS Appl. Mater. Interfaces, 11, pp. 21840-21849, (2019); Ma L., Wu R., Patil A., Zhu S., Meng Z., Meng H., Hou C., Zhang Y., Liu Q., Yu R., Wang J., Lin N., Liu X.Y., Full-Textile Wireless Flexible Humidity Sensor for Human Physiological Monitoring, Adv. Funct. Mater., 29, (2019); Duan Z., Jiang Y., Tai H., Recent Advances in Humidity Sensors for Human Body Related Humidity Detection, J. Mater. Chem. C, 9, pp. 14963-14980, (2021); Ghosh R., Song M.S., Park J., Tchoe Y., Guha P., Lee W., Lim Y., Kim B., Kim S.-W., Kim M., Yi G.-C., Fabrication of Piezoresistive Si Nanorod-Based Pressure Sensor Arrays: A Promising Candidate for Portable Breath Monitoring Devices, Nano Energy, 80, (2021); Massaroni C., Di Tocco J., Lo Presti D., Longo U.G., Miccinilli S., Sterzi S., Formica D., Saccomandi P., Schena E., Smart Textile Based on Piezoresistive Sensing Elements for Respiratory Monitoring, IEEE Sens. J., 19, pp. 7718-7725, (2019); Park S.W., Das P.S., Chhetry A., Park J.Y., A Flexible Capacitive Pressure Sensor for Wearable Respiration Monitoring System, IEEE Sens. J., 17, pp. 6558-6564, (2017); Min S.D., Yun Y., Shin H., Simplified Structural Textile Respiration Sensor Based on Capacitive Pressure Sensing Method, IEEE Sens. J., 14, pp. 3245-3251, (2014); Liu Z., Zhang S., Jin Y.M., Ouyang H., Zou Y., Wang X.X., Xie L.X., Li Z., Flexible Piezoelectric Nanogenerator in Wearable Self-Powered Active Sensor for Respiration and Healthcare Monitoring, Semicond. Sci. Technol., 32, (2017); Maity K., Garain S., Henkel K., Schmeisser D., Mandal D., Self-Powered Human-Health Monitoring through Aligned PVDF Nanofibers Interfaced Skin-Interactive Piezoelectric Sensor, ACS Appl. Polym. Mater., 2, pp. 862-878, (2020); Ning C., Cheng R., Jiang Y., Sheng F., Yi J., Shen S., Zhang Y., Peng X., Dong K., Wang Z.L., Helical Fiber Strain Sensors Based on Triboelectric Nanogenerators for Self-Powered Human Respiratory Monitoring, ACS Nano, 16, pp. 2811-2821, (2022); Zhao Z., Yan C., Liu Z., Fu X., Peng L.-M., Hu Y., Zheng Z., Machine-Washable Textile Triboelectric Nanogenerators for Effective Human Respiratory Monitoring through Loom Weaving of Metallic Yarns, Adv. Mater., 28, pp. 10267-10274, (2016); Shen S., Xiao X., Xiao X., Chen J., Triboelectric Nanogenerators for Self-Powered Breath Monitoring, ACS Appl. Energy Mater., 5, pp. 3952-3965, (2022); Lin S., Wang S., Yang W., Chen S., Xu Z., Mo X., Zhou H., Duan J., Hu B., Huang L., Trap-Induced Dense Monocharged Perfluorinated Electret Nanofibers for Recyclable Multifunctional Healthcare Mask, ACS Nano, 15, pp. 5486-5494, (2021); Cheng Y., Wang C., Zhong J., Lin S., Xiao Y., Zhong Q., Jiang H., Wu N., Li W., Chen S., Wang B., Zhang Y., Zhou J., Electrospun Polyetherimide Electret Nonwoven for Bi-Functional Smart Face Mask, Nano Energy, 34, pp. 562-569, (2017); Dinh T., Nguyen T., Phan H.-P., Nguyen N.-T., Dao D.V., Bell J., Stretchable Respiration Sensors: Advanced Designs and Multifunctional Platforms for Wearable Physiological Monitoring, Biosens. Bioelectron., 166, (2020); Bokka N., Karhade J., Sahatiya P., Deep Learning Enabled Classification of Real-Time Respiration Signals Acquired by MoSSe Quantum Dot-Based Flexible Sensors, J. Mater. Chem. B, 9, pp. 6870-6880, (2021); Chen G., Zhang J., Shi X., Peng H., Chen X., Charge Trapped Mechanism for Semi-Crystalline Polymer Electrets: Quasi-Dipole Model, IET Nanodielectr., 3, pp. 81-87, (2020); Zhang J., Chen G., Bhat G.S., Azari H., Pen H., Electret Characteristics of Melt-Blown Polylactic Acid Fabrics for Air Filtration Application, J. Appl. Polym. Sci., 137, (2020); Leal Ferreira G.F., Figueiredo M.T., Corona Charging of Electrets: Models and Results, IEEE Trans. Electr. Insul., 27, pp. 719-738, (1992); Fan F.R., Tang W., Wang Z.L., Flexible Nanogenerators for Energy Harvesting and Self-Powered Electronics, Adv. Mater., 28, pp. 4283-4305, (2016); Zhong J., Ma Y., Song Y., Zhong Q., Chu Y., Karakurt I., Bogy D.B., Lin L., A Flexible Piezoelectret Actuator/Sensor Patch for Mechanical Human-Machine Interfaces, ACS Nano, 13, pp. 7107-7116, (2019); Li W., Wu N., Zhong J., Zhong Q., Zhao S., Wang B., Cheng X., Li S., Liu K., Hu B., Zhou J., Theoretical Study of Cellular Piezoelectret Generators, Adv. Funct. Mater., 26, pp. 1964-1974, (2016); Mhetre M.R., Abhyankar H.K., Human Exhaled Air Energy Harvesting with Specific Reference to PVDF Film, Eng. Sci. Technol., 20, pp. 332-339, (2017); Fadare O.O., Okoffo E.D., Covid-19 Face Masks: A Potential Source of Microplastic Fibers in the Environment, Sci. Total Environ., 737, (2020); Dharmaraj S., Ashokkumar V., Hariharan S., Manibharathi A., Show P.L., Chong C.T., Ngamcharussrivichai C., The COVID-19 Pandemic Face Mask Waste: A Blooming Threat to the Marine Environment, Chemosphere, 272, (2021); Zaaba N.F., Jaafar M., A Review on Degradation Mechanisms of Polylactic Acid: Hydrolytic, Photodegradative, Microbial, and Enzymatic Degradation, Polym. Eng. Sci., 60, pp. 2061-2075, (2020); Farah S., Anderson D.G., Langer R., Physical and Mechanical Properties of PLA, and Their Functions in Widespread Applications─A Comprehensive Review, Adv. Drug Deliver Rev., 107, pp. 367-392, (2016); Elsawy M.A., Kim K.-H., Park J.-W., Deep A., Hydrolytic Degradation of Polylactic Acid (PLA) and Its Composites, Renewable Sustainable Energy Rev., 79, pp. 1346-1352, (2017); Krzywinski M., Altman N., Classification, and regression trees, Nat. Methods, 14, pp. 757-758, (2017); Askari H., Xu N., Groenner Barbosa B.H., Huang Y., Chen L., Khajepour A., Chen H., Wang Z.L., Intelligent Systems Using Triboelectric, Piezoelectric, and Pyroelectric Nanogenerators, Mater. Today, 52, pp. 188-206, (2022)	J. Zhong; Department of Electromechanical Engineering, Centre for Artificial Intelligence and Robotics, University of Macau, SAR, 999078, Macao; email: junwenzhong@um.edu.mo		American Chemical Society						23793694			36196484	English	ACS Sensors	Article	Final		Scopus	2-s2.0-85139556869
Chmiel F.P.; Burns D.K.; Pickering J.B.; Blythin A.; Wilkinson T.M.A.; Boniface M.J.	Chmiel, Francis P. (57191830751); Burns, Dan K. (57221713567); Pickering, John Brian (25654353500); Blythin, Alison (57219667389); Wilkinson, Thomas M.A. (7202351234); Boniface, Michael J. (55794460800)	57191830751; 57221713567; 25654353500; 57219667389; 7202351234; 55794460800	Prediction of Chronic Obstructive Pulmonary Disease Exacerbation Events by Using Patient Self-reported Data in a Digital Health App: Statistical Evaluation and Machine Learning Approach	2022	JMIR Medical Informatics	10	3	e26499				19	10.2196/26499	https://www.scopus.com/inward/record.uri?eid=2-s2.0-85128155354&doi=10.2196%2f26499&partnerID=40&md5=b5e505c0d3ca2dfeb6020685b7f27944	School of Electronics and Computer Science, University of Southampton, Southampton, United Kingdom; my mHealth Limited, Bournemouth, United Kingdom; National Institute for Health Research Applied Research Collaboration Wessex, University of Southampton, Southampton, United Kingdom; Faculty of Medicine, University of Southampton, Southampton, United Kingdom	Chmiel F.P., School of Electronics and Computer Science, University of Southampton, Southampton, United Kingdom; Burns D.K., School of Electronics and Computer Science, University of Southampton, Southampton, United Kingdom; Pickering J.B., School of Electronics and Computer Science, University of Southampton, Southampton, United Kingdom; Blythin A., my mHealth Limited, Bournemouth, United Kingdom; Wilkinson T.M.A., my mHealth Limited, Bournemouth, United Kingdom, National Institute for Health Research Applied Research Collaboration Wessex, University of Southampton, Southampton, United Kingdom, Faculty of Medicine, University of Southampton, Southampton, United Kingdom; Boniface M.J., School of Electronics and Computer Science, University of Southampton, Southampton, United Kingdom	Background: Self-reporting digital apps provide a way of remotely monitoring and managing patients with chronic conditions in the community. Leveraging the data collected by these apps in prognostic models could provide increased personalization of care and reduce the burden of care for people who live with chronic conditions. This study evaluated the predictive ability of prognostic models for the prediction of acute exacerbation events in people with chronic obstructive pulmonary disease by using data self-reported to a digital health app. Objective: The aim of this study was to evaluate if data self-reported to a digital health app can be used to predict acute exacerbation events in the near future. Methods: This is a retrospective study evaluating the use of symptom and chronic obstructive pulmonary disease assessment test data self-reported to a digital health app (myCOPD) in predicting acute exacerbation events. We include data from 2374 patients who made 68,139 self-reports. We evaluated the degree to which the different variables self-reported to the app are predictive of exacerbation events and developed both heuristic and machine learning models to predict whether the patient will report an exacerbation event within 3 days of self-reporting to the app. The model's predictive ability was evaluated based on self-reports from an independent set of patients. Results: Users self-reported symptoms, and standard chronic obstructive pulmonary disease assessment tests displayed correlation with future exacerbation events. Both a baseline model (area under the receiver operating characteristic curve [AUROC] 0.655, 95% CI 0.689-0.676) and a machine learning model (AUROC 0.727, 95% CI 0.720-0.735) showed moderate ability in predicting exacerbation events, occurring within 3 days of a given self-report. Although the baseline model obtained a fixed sensitivity and specificity of 0.551 (95% CI 0.508-0.596) and 0.759 (95% CI 0.752-0.767) respectively, the sensitivity and specificity of the machine learning model can be tuned by dichotomizing the continuous predictions it provides with different thresholds. Conclusions: Data self-reported to health care apps designed to remotely monitor patients with chronic obstructive pulmonary disease can be used to predict acute exacerbation events with moderate performance. This could increase personalization of care by allowing preemptive action to be taken to mitigate the risk of future exacerbation events. © 2022 JMIR Publications Inc.. All Rights Reserved.	chronic disease; COPD; digital applications; digital health; exacerbation events; health care applications; machine learning; mHealth; mobile health; myCOPD; remote monitoring								McLean S, Hoogendoorn M, Hoogenveen RT, Feenstra TL, Wild S, Simpson CR, Et al., Projecting the COPD population and costs in England and Scotland: 2011 to 2030, Sci Rep, 6, (2016); Lozano R, Naghavi M, Foreman K, Lim S, Shibuya K, Aboyans V, Et al., Global and regional mortality from 235 causes of death for 20 age groups in 1990 and 2010: a systematic analysis for the Global Burden of Disease Study 2010, Lancet, 380, 9859, pp. 2095-2128, (2012); Miravitlles M, Vogelmeier C, Roche N, Halpin D, Cardoso J, Chuchalin AG, Et al., A review of national guidelines for management of COPD in Europe, Eur Respir J, 47, 2, pp. 625-637, (2016); Rodriguez-Roisin R., Toward a consensus definition for COPD exacerbations, Chest, 117, 5, pp. 398S-401S, (2000); Hoogendoorn M, Feenstra TL, Hoogenveen RT, Al M, Molken MRV., Association between lung function and exacerbation frequency in patients with COPD, Int J Chron Obstruct Pulmon Dis, 5, pp. 435-444, (2010); Donaldson GC, Seemungal TAR, Bhowmik A, Wedzicha JA., Relationship between exacerbation frequency and lung function decline in chronic obstructive pulmonary disease, Thorax, 57, 10, pp. 847-852, (2002); Donaldson GC, Wedzicha JA., COPD exacerbations .1: Epidemiology, Thorax, 61, 2, pp. 164-168, (2006); Wilkinson TMA, Donaldson GC, Hurst JR, Seemungal TAR, Wedzicha JA., Early Therapy Improves Outcomes of Exacerbations of Chronic Obstructive Pulmonary Disease, Am J Respir Crit Care Med, 169, 12, pp. 1298-1303, (2004); Wedzicha JA, Seemungal TAR., COPD exacerbations: defining their cause and prevention, Lancet, 370, 9589, pp. 786-796, (2007); Adibi A, Sin DD, Safari A, Johnson KM, Aaron SD, FitzGerald JM, Et al., The Acute COPD Exacerbation Prediction Tool (ACCEPT): a modelling study, Lancet Respir Med, 8, 10, pp. 1013-1021, (2020); Guerra B, Gaveikaite V, Bianchi C, Puhan MA., Prediction models for exacerbations in patients with COPD, Eur Respir Rev, 26, 143, (2017); Sobnath DD, Philip N, Kayyali R, Nabhani-Gebara S, Pierscionek B, Vaes AW, Et al., Features of a Mobile Support App for Patients With Chronic Obstructive Pulmonary Disease: Literature Review and Current Applications, JMIR Mhealth Uhealth, 5, 2, (2017); Velardo C, Shah SA, Gibson O, Clifford G, Heneghan C, Rutter H, Digital health system for personalised COPD long-term management, BMC Med Inform Decis Mak, 17, 1, (2017); North M, Bourne S, Green B, Chauhan AJ, Brown T, Winter J, Et al., A randomised controlled feasibility trial of E-health application supported care vs usual care after exacerbation of COPD: the RESCUE trial, NPJ Digit Med, 3, (2020); Jones PW, Harding G, Berry P, Wiklund I, Chen W, Kline Leidy N., Development and first validation of the COPD Assessment Test, Eur Respir J, 34, 3, pp. 648-654, (2009); Dodd JW, Hogg L, Nolan J, Jefford H, Grant A, Lord VM, Et al., The COPD assessment test (CAT): response to pulmonary rehabilitation. A multicentre, prospective study, Thorax, 66, 5, pp. 425-429, (2011); Gupta N, Pinto LM, Morogan A, Bourbeau J., The COPD assessment test: a systematic review, Eur Respir J, 44, 4, pp. 873-884, (2014); Bergstra J, Bardenet R, Bengio Y, Kegl B., Algorithms for hyper-parameter optimization, Advances in neural information processing systems -2554, 2546, (2011); Bergstra J, Yamins D, Cox D., Making a science of model search: Hyperparameter optimization in hundreds of dimensions for vision architectures, ICML'13: Proceedings of the 30th International Conference on International Conference on Machine Learning, pp. 115-123, (2013); Youden WJ., Index for rating diagnostic tests, Cancer, 3, 1, pp. 32-35, (1950); Varol Y, Ozacar R, Balci G, Usta L, Taymaz Z., Assessing the effectiveness of the COPD Assessment Test (CAT) to evaluate COPD severity and exacerbation rates, COPD, 11, 2, pp. 221-225, (2014); Halpin DM, Miravitlles M, Metzdorf N, Celli B., Impact and prevention of severe exacerbations of COPD: a review of the evidence, Int J Chron Obstruct Pulmon Dis, 12, pp. 2891-2908, (2017); Global strategy for the diagnosis, management and prevention of COPD, Global Initiative for Chronic Obstructive Lung Disease (GOLD), (2020); Wilkinson TMA, Donaldson GC, Johnston SL, Openshaw PJM, Wedzicha JA., Respiratory syncytial virus, airway inflammation, and FEV1 decline in patients with chronic obstructive pulmonary disease, Am J Respir Crit Care Med, 173, 8, pp. 871-876, (2006); Tomasic I, Tomasic N, Trobec R, Krpan M, Kelava T., Continuous remote monitoring of COPD patients-justification and explanation of the requirements and a survey of the available technologies, Med Biol Eng Comput, 56, 4, pp. 547-569, (2018); Siafakas N, Vermeire P, Pride N, Paoletti P, Gibson J, Howard P, Et al., Optimal assessment and management of chronic obstructive pulmonary disease (COPD). The European Respiratory Society Task Force, Eur Respir J, 8, 8, pp. 1398-1420, (1995); Lundberg SM, Nair B, Vavilala MS, Horibe M, Eisses MJ, Adams T, Et al., Explainable machine-learning predictions for the prevention of hypoxaemia during surgery, Nat Biomed Eng, 2, 10, pp. 749-760, (2018); Walters EH, Walters J, Wills KE, Robinson A, Wood-Baker R., Clinical diaries in COPD: compliance and utility in predicting acute exacerbations, Int J Chron Obstruct Pulmon Dis, 7, pp. 427-435, (2012); Stone AA, Shiffman S., Capturing momentary, self-report data: a proposal for reporting guidelines, Ann Behav Med, 24, 3, pp. 236-243, (2002); Bradbury K, Morton K, Band R, van Woezik A, Grist R, McManus RJ, Et al., Using the Person-Based Approach to optimise a digital intervention for the management of hypertension, PLoS One, 13, 5, (2018)	F.P. Chmiel; School of Electronics and Computer Science, University of Southampton, Southampton, University Road, SO17 1BJ, United Kingdom; email: F.P.Chmiel@soton.ac.uk		JMIR Publications Inc.						22919694				English	JMIR Med. Inform.	Article	Final	All Open Access; Gold Open Access; Green Open Access	Scopus	2-s2.0-85128155354
Gonsard A.; AbouTaam R.; Prévost B.; Roy C.; Hadchouel A.; Nathan N.; Taytard J.; Pirojoc A.; Delacourt C.; Wanin S.; Drummond D.	Gonsard, Apolline (58003356800); AbouTaam, Rola (16023887000); Prévost, Blandine (57216654289); Roy, Charlotte (57221695386); Hadchouel, Alice (25027171700); Nathan, Nadia (35280062400); Taytard, Jessica (55877665300); Pirojoc, Alexandra (58003041100); Delacourt, Christophe (7006682738); Wanin, Stéphanie (35111924000); Drummond, David (54909495200)	58003356800; 16023887000; 57216654289; 57221695386; 25027171700; 35280062400; 55877665300; 58003041100; 7006682738; 35111924000; 54909495200	Children’s views on artificial intelligence and digital twins for the daily management of their asthma: a mixed-method study	2023	European Journal of Pediatrics	182	2		877	888	11	16	10.1007/s00431-022-04754-8	https://www.scopus.com/inward/record.uri?eid=2-s2.0-85143887837&doi=10.1007%2fs00431-022-04754-8&partnerID=40&md5=767337b2c4e33ca757cdbacaab51048e	Department of Pediatric Pulmonology and Allergology, University Hospital Necker-Enfants Malades, AP-HP, 149 Rue de Sèvres, Paris, 75015, France; Department of Pediatric Pulmonology, University Hospital Armand Trousseau, Paris, AP-HP, France; Université Paris Cité, Paris, France; UMRS1158 Neurophysiologie Respiratoire Expérimentale Et Clinique, Sorbonne Université, INSERM, Paris, France; Paris Cité Necker–Cochin Clinical Research Unit, Paris, France; Department of Pediatric Allergology, University Hospital Armand Trousseau, APHP, Paris, France; Inserm UMR 1138, Centre de Recherche Des Cordeliers, HeKA Team, Paris, 75006, France	Gonsard A., Department of Pediatric Pulmonology and Allergology, University Hospital Necker-Enfants Malades, AP-HP, 149 Rue de Sèvres, Paris, 75015, France; AbouTaam R., Department of Pediatric Pulmonology and Allergology, University Hospital Necker-Enfants Malades, AP-HP, 149 Rue de Sèvres, Paris, 75015, France; Prévost B., Department of Pediatric Pulmonology, University Hospital Armand Trousseau, Paris, AP-HP, France; Roy C., Department of Pediatric Pulmonology and Allergology, University Hospital Necker-Enfants Malades, AP-HP, 149 Rue de Sèvres, Paris, 75015, France; Hadchouel A., Department of Pediatric Pulmonology and Allergology, University Hospital Necker-Enfants Malades, AP-HP, 149 Rue de Sèvres, Paris, 75015, France, Université Paris Cité, Paris, France; Nathan N., Department of Pediatric Pulmonology, University Hospital Armand Trousseau, Paris, AP-HP, France; Taytard J., Department of Pediatric Pulmonology, University Hospital Armand Trousseau, Paris, AP-HP, France, UMRS1158 Neurophysiologie Respiratoire Expérimentale Et Clinique, Sorbonne Université, INSERM, Paris, France; Pirojoc A., Paris Cité Necker–Cochin Clinical Research Unit, Paris, France; Delacourt C., Department of Pediatric Pulmonology and Allergology, University Hospital Necker-Enfants Malades, AP-HP, 149 Rue de Sèvres, Paris, 75015, France, Université Paris Cité, Paris, France; Wanin S., Department of Pediatric Allergology, University Hospital Armand Trousseau, APHP, Paris, France; Drummond D., Department of Pediatric Pulmonology and Allergology, University Hospital Necker-Enfants Malades, AP-HP, 149 Rue de Sèvres, Paris, 75015, France, Université Paris Cité, Paris, France, Inserm UMR 1138, Centre de Recherche Des Cordeliers, HeKA Team, Paris, 75006, France	New technologies enable the creation of digital twin systems (DTS) combining continuous data collection from children’s home and artificial intelligence (AI)-based recommendations to adapt their care in real time. The objective was to assess whether children and adolescents with asthma would be ready to use such DTS. A mixed-method study was conducted with 104 asthma patients aged 8 to 17 years. The potential advantages and disadvantages associated with AI and the use of DTS were collected in semi-structured interviews. Children were then asked whether they would agree to use a DTS for the daily management of their asthma. The strength of their decision was assessed as well as the factors determining their choice. The main advantages of DTS identified by children were the possibility to be (i) supported in managing their asthma (ii) from home and (iii) in real time. Technical issues and the risk of loss of humanity were the main drawbacks reported. Half of the children (56%) were willing to use a DTS for the daily management of their asthma if it was as effective as current care, and up to 93% if it was more effective. Those with the best computer skills were more likely to choose the DTS, while those who placed a high value on the physician–patient relationship were less likely to do so. Conclusions: The majority of children were ready to use a DTS for the management of their asthma, particularly if it was more effective than current care. The results of this study support the development of DTS for childhood asthma and the evaluation of their effectiveness in clinical trials.What is Known:• New technologies enable the creation of digital twin systems (DTS) for children with asthma.• Acceptance of these DTSs by children with asthma is unknown.What is New:• Half of the children (56%) were willing to use a DTS for the daily management of their asthma if it was as effective as current care, and up to 93% if it was more effective.•Children identified the ability to be supported from home and in real time as the main benefits of DTS. © 2022, The Author(s), under exclusive licence to Springer-Verlag GmbH Germany, part of Springer Nature.	Automated decision system; Digital twins; Internet of things; Paediatrics; Telemonitoring	Adolescent; Artificial Intelligence; Asthma; Child; Humans; adolescent; Article; artificial intelligence; asthma; child; comparative effectiveness; digital twin; female; human; internet of things; major clinical study; male; pediatrics; physician; semi structured interview; skill; telemonitoring; asthma							Drummond D., Between competence and warmth: the remaining place of the physician in the era of artificial intelligence, NPJ Digit Med, 4, (2021); Exarchos K.P., Beltsiou M., Votti C.A., Kostikas K., Artificial intelligence techniques in asthma: a systematic review and critical appraisal of the existing literature, Eur Respir J, 56, (2020); Popa E.O., van Hilten M., Oosterkamp E., Bogaardt M.-J., The use of digital twins in healthcare: socio-ethical benefits and socio-ethical risks, Life Sci Soc Policy, 17, (2021); Laubenbacher R., Sluka J.P., Glazier J.A., Using digital twins in viral infection, Science, 371, pp. 1105-1106, (2021); Drummond D., Coulet A., Technical, Ethical, legal, and societal challenges with digital twin systems for the management of chronic diseases in children and young people, J Med Internet Res, 24, (2022); Drummond D., Digital tools for remote monitoring of asthma patients: gadgets or revolution?, Rev Mal Respir, 39, pp. 241-257, (2022); Hammer S.C., Et al., Actual asthma control in a paediatric outpatient clinic population: do patients perceive their actual level of control?, Pediatr Allergy Immunol, 19, pp. 626-633, (2008); Guilleminault L., Et al., Personalised medicine in asthma: From curative to preventive medicine, Eur Respir J, 26, (2017); Abdoul C., Et al., Parents’ views on artificial intelligence for the daily management of childhood asthma: a survey, J Allergy Clin Immunol Pract, 9, pp. 1728-1730.e3, (2021); Kallio H., Pietila A.-M., Johnson M., Kangasniemi M., Systematic methodological review: developing a framework for a qualitative semi-structured interview guide, J Adv Nurs, 72, pp. 2954-2965, (2016); Lederer D.J., Et al., Control of confounding and reporting of results in causal inference studies. Guidance for authors from editors of respiratory, sleep, and critical care journals, Ann Am Thorac Soc, 16, pp. 22-28, (2019); Diemer E.W., Hudson J.I., Javaras K.N., More (adjustment) is not always better: how directed acyclic graphs can help researchers decide which covariates to include in models for the causal relationship between an exposure and an outcome in observational research, Psychother Psychosom, 90, pp. 289-298, (2021); Textor J., van der Zander B., Gilthorpe M.S., Liskiewicz M., Ellison G.T., Robust causal inference using directed acyclic graphs: the R package ‘dagitty’, Int J Epidemiol, 45, pp. 1887-1894, (2016); Ripley B., Et al., Package ‘mass’, Cran r, 538, pp. 113-120, (2013); Young A.T., Amara D., Bhattacharya A., Wei M.L., Patient and general public attitudes towards clinical artificial intelligence: a mixed methods systematic review, The Lancet Digital Health, 3, pp. e599-e611, (2021); Adolescent Perspectives on Artificial Intelligence., (2021); Karimi M., Et al., National Survey Trends in Telehealth Use in 2021: Disparities in Utilization and Audio Vs. Video Services, (2022); Predmore Z.S., Roth E., Breslau J., Fischer S.H., Uscher-Pines L., Assessment of patient preferences for telehealth in post–COVID-19 pandemic health care, JAMA Netw Open, 4, (2021)	D. Drummond; Department of Pediatric Pulmonology and Allergology, University Hospital Necker-Enfants Malades, AP-HP, Paris, 149 Rue de Sèvres, 75015, France; email: david.drummond@aphp.fr		Springer Science and Business Media Deutschland GmbH						03406199		EJPED	36512148	English	Eur. J. Pediatr.	Article	Final	All Open Access; Bronze Open Access; Green Open Access	Scopus	2-s2.0-85143887837
Wang X.; Ren H.; Ren J.; Song W.; Qiao Y.; Ren Z.; Zhao Y.; Linghu L.; Cui Y.; Zhao Z.; Chen L.; Qiu L.	Wang, Xuchun (57222429561); Ren, Hao (57201028229); Ren, Jiahui (57667435000); Song, Wenzhu (57667129400); Qiao, Yuchao (57669426700); Ren, Zeping (57656488600); Zhao, Ying (58083476800); Linghu, Liqin (57669755200); Cui, Yu (57876925500); Zhao, Zhiyang (57876734600); Chen, Limin (57201033578); Qiu, Lixia (56673436700)	57222429561; 57201028229; 57667435000; 57667129400; 57669426700; 57656488600; 58083476800; 57669755200; 57876925500; 57876734600; 57201033578; 56673436700	Machine learning-enabled risk prediction of chronic obstructive pulmonary disease with unbalanced data	2023	Computer Methods and Programs in Biomedicine	230		107340				34	10.1016/j.cmpb.2023.107340	https://www.scopus.com/inward/record.uri?eid=2-s2.0-85147089974&doi=10.1016%2fj.cmpb.2023.107340&partnerID=40&md5=9de4654521bb6fac49784c5e48b76a18	Department of Health Statistics, School of Public Health, Shanxi Medical University, 56 South XinJian Road, Shanxi, Taiyuan, 030001, China; Shanxi Centre for Disease Control and Prevention, Shanxi, Taiyuan, 030012, China; The Fifth Hospital (Shanxi People's Hospital) of Shanxi Medical University, No. 29, Shuangtaji Street, Shanxi, Taiyuan, 030012, China	Wang X., Department of Health Statistics, School of Public Health, Shanxi Medical University, 56 South XinJian Road, Shanxi, Taiyuan, 030001, China; Ren H., Department of Health Statistics, School of Public Health, Shanxi Medical University, 56 South XinJian Road, Shanxi, Taiyuan, 030001, China; Ren J., Department of Health Statistics, School of Public Health, Shanxi Medical University, 56 South XinJian Road, Shanxi, Taiyuan, 030001, China; Song W., Department of Health Statistics, School of Public Health, Shanxi Medical University, 56 South XinJian Road, Shanxi, Taiyuan, 030001, China; Qiao Y., Department of Health Statistics, School of Public Health, Shanxi Medical University, 56 South XinJian Road, Shanxi, Taiyuan, 030001, China; Ren Z., Shanxi Centre for Disease Control and Prevention, Shanxi, Taiyuan, 030012, China; Zhao Y., Shanxi Centre for Disease Control and Prevention, Shanxi, Taiyuan, 030012, China; Linghu L., Department of Health Statistics, School of Public Health, Shanxi Medical University, 56 South XinJian Road, Shanxi, Taiyuan, 030001, China, Shanxi Centre for Disease Control and Prevention, Shanxi, Taiyuan, 030012, China; Cui Y., Department of Health Statistics, School of Public Health, Shanxi Medical University, 56 South XinJian Road, Shanxi, Taiyuan, 030001, China; Zhao Z., Department of Health Statistics, School of Public Health, Shanxi Medical University, 56 South XinJian Road, Shanxi, Taiyuan, 030001, China; Chen L., The Fifth Hospital (Shanxi People's Hospital) of Shanxi Medical University, No. 29, Shuangtaji Street, Shanxi, Taiyuan, 030012, China; Qiu L., Department of Health Statistics, School of Public Health, Shanxi Medical University, 56 South XinJian Road, Shanxi, Taiyuan, 030001, China	Background and objective: Since the early symptoms of chronic obstructive pulmonary disease (COPD) are not obvious, patients are not easily identified, causing improper time for prevention and treatment. In present study, machine learning (ML) methods were employed to construct a risk prediction model for COPD to improve its prediction efficiency. Methods: We collected data from a sample of 5807 cases with a complete COPD diagnosis from the 2019 COPD Surveillance Program in Shanxi Province and extracted 34 potentially relevant variables from the dataset. Firstly, we used feature selection methods (i.e., Generalized elastic net, Lasso and Adaptive lasso) to select ten variables. Afterwards, we employed supervised classifiers for class imbalanced data by combining the cost-sensitive learning and SMOTE resampling methods with the ML methods (Logistic Regression, SVM, Random Forest, XGBoost, LightGBM, NGBoost and Stacking), respectively. Last, we assessed their performance. Results: The cough frequently at age 14 and before and other 9 variables are significant parameters for COPD. The Stacking heterogeneous ensemble model showed relatively good performance in the unbalanced datasets. The Logistic Regression with class weighting enjoyed the best classification performance in the balancing data when these composite indicators (AUC, F1-Score and G-mean) were used as criteria for model comparison. The values of F1-Score and G-mean for the top three ML models were 0.290/0.660 for Logistic Regression with class weighting, 0.288/0.649 for Stacking with synthetic minority oversampling technique (SMOTE), and 0.285/0.648 for LightGBM with SMOTE. Conclusions: This paper combining feature selection methods, unbalanced data processing methods and machine learning methods with data from disease surveillance questionnaires and physical measurements to identify people at risk of COPD, concluded that machine learning models based on survey questionnaires could provide an automated identification for patients at risk of COPD, and provide a simple and scientific aid for early identification of COPD. © 2023 The Author(s)	Chronic obstructive pulmonary disease; Disease risk prediction; Imbalanced data; Machine learning	Adolescent; Humans; Logistic Models; Machine Learning; Pulmonary Disease, Chronic Obstructive; Support Vector Machine; Adaptive boosting; Balancing; Classification (of information); Decision trees; Feature Selection; Forestry; Logistic regression; Patient treatment; Pulmonary diseases; Random forests; Support vector machines; salbutamol; Chronic obstructive pulmonary disease; Disease risk prediction; Disease risks; Imbalanced data; Logistics regressions; Machine learning methods; Machine-learning; Risk predictions; Stackings; Synthetic minority over-sampling techniques; accuracy; adult; aged; airway obstruction; anthropometry; area under the curve; Article; Chinese; chronic obstructive lung disease; controlled study; correlation coefficient; coughing; data mining; dimensionality reduction; early diagnosis; feature selection; female; human; least absolute shrinkage and selection operator; lightgbm; logistic regression analysis; lung function; lung function test; machine learning; major clinical study; male; middle aged; minority group; ngboost; performance; performance indicator; practice guideline; prediction; predictive model; random forest; receiver operating characteristic; ridge regression; risk; sampling; sensitivity and specificity; stacking; stratified sample; support vector machine; synthetic minority oversampling technique; thorax radiography; underdiagnosis; adolescent; chronic obstructive lung disease; machine learning; statistical model; Forecasting		salbutamol, 18559-94-9, 35763-26-9			National Natural Science Foundation of China, NSFC, (81973155); Shanxi Medical University	Funding text 1: This research is supported by a grant from the National Natural Science Foundation of China (Grant No: 81973155 ). ; Funding text 2: This research is supported by a grant from the National Natural Science Foundation of China (Grant No: 81973155).This research is supported by a grant from the National Natural Science Foundation of China (Grant No: 81973155). We thank all teachers in the statistical research office of Shanxi medical university. The authors would also like to acknowledge all interviewers for survey data collection work.	Lopez-Campos J.L., Tan W., Soriano J.B., Global burden of COPD, Respirology, 21, 1, pp. 14-23, (2016); Berlin L., Medical errors, malpractice, and defensive medicine: an ill-fated triad, Iagnosis, 4, 3, pp. 133-139, (2017); Wang C., Xu J., Yang L., Xu Y., Zhang X., Bai C., Kang J., Ran P., Shen H., Wen F., Et al., Prevalence and risk factors of chronic obstructive pulmonary disease in China (the China Pulmonary Health [CPH] study): a national cross-sectional study, Lancet, 391, 10131, pp. 1706-1717, (2018); Jensen M.H., Cichosz S.L., Dinesen B., Hejlesen O.K., Moving prediction of exacerbation in chronic obstructive pulmonary disease for patients in telecare, J. Telemed. Telecare, 18, 2, pp. 99-103, (2012); van der Heijden M., Lucas P.J., Lijnse B., Heijdra Y.F., Schermer T.R., An autonomous mobile system for the management of COPD, J. Biomed. Inform., 46, 3, pp. 458-469, (2013); Burton C., Pinnock H., McKinstry B., Changes in telemonitored physiological variables and symptoms prior to exacerbations of chronic obstructive pulmonary disease, J. Telemed. Telecare, 21, 1, pp. 29-36, (2015); Amaral J.L., Lopes A.J., Jansen J.M., Faria A.C., Melo P.L., Machine learning algorithms and forced oscillation measurements applied to the automatic identification of chronic obstructive pulmonary disease, Comput. Methods Progr. Biomed., 105, 3, pp. 183-193, (2012); Bodduluri S., Newell J.D., Hoffman E.A., Reinhardt J.M., Registration-based lung mechanical analysis of chronic obstructive pulmonary disease (COPD) using a supervised machine learning framework, Acad. Radiol., 20, 5, pp. 527-536, (2013); Yu H., Zhao J., Liu D., Chen Z., Sun J., Zhao X., Multi-channel lung sounds intelligent diagnosis of chronic obstructive pulmonary disease, BMC Pulm. Med., 21, 1, (2021); Levy J., Alvarez D., Del Campo F., Behar J.A., Machine learning for nocturnal diagnosis of chronic obstructive pulmonary disease using digital oximetry biomarkers, Physiol. Meas., 42, 5, (2021); Murgia N., Brisman J., Claesson A., Muzi G., Olin A.C., Toren K., Validity of a questionnaire-based diagnosis of chronic obstructive pulmonary disease in a general population-based study, BMC Pulm. Med., 14, (2014); Feinstein L., Wilkerson J., Salo P.M., MacNell N., Bridge M.F., Fessler M.B., Thorne P.S., Mendy A., Cohn R.D., Curry M.D., Et al., Validation of questionnaire-based case definitions for chronic obstructive pulmonary disease, Epidemiology, 31, 3, pp. 459-466, (2020); Pauwels R.A., Buist A.S., Calverley P.M., Jenkins C.R., Hurd S.S., Global strategy for the diagnosis, management, and prevention of chronic obstructive pulmonary disease. NHLBI/WHO global initiative for chronic obstructive lung disease (GOLD) workshop summary, Am. J. Respir. Crit. Care Med., 163, 5, pp. 1256-1276, (2001); Liu X., Li Y., Li L., Zhang L., Ren Y., Zhou H., Cui L., Mao Z., Hu D., Wang C., Prevalence, awareness, treatment, control of type 2 diabetes mellitus and risk factors in Chinese rural population: the ruraldiab study, Sci. Rep., 6, (2016); Huang X., Zhou Z., Liu J., Song W., Chen Y., Liu Y., Zhang M., Dai W., Yi Y., Zhao S., Prevalence, awareness, treatment, and control of hypertension among China's Sichuan Tibetan population: a cross-sectional study, Clin. Exp. Hypertens., 38, 5, pp. 457-463, (2016); Lanera C., Berchialla P., Sharma A., Minto C., Gregori D., Baldi I., Screening PubMed abstracts: is class imbalance always a challenge to machine learning?, Syst. Rev., 8, 1, (2019); Sui Y., Wei Y., Zhao D., Computer-aided lung nodule recognition by SVM classifier based on combination of random undersampling and SMOTE, Comput. Math. Methods Med., 2015, (2015); Sun T., Haifeng W.U., Liang Z., Wen H.E., Zhang L., Pingxin L.V., Application of SMOTE arithmetic for unbalanced data, Beijing Biomed. Eng., 31, pp. 528-530, (2012); Zadrozny B., Langford J., Abe N., Cost-sensitive learning by cost-proportionate example weighting, Proceedings of the IEEE International Conference on Data Mining, (2003); Wang L., Wang Y., Chang Q., Feature selection methods for big data bioinformatics: a survey from the search perspective, Methods, 111, pp. 21-31, (2016); Tibshirani R.J., Regression shrinkage and selection via the LASSO, J. R. Stat. Soc. Ser. B Methodol., 73, 1, pp. 273-282, (1996); Hui Z., The adaptive lasso and its oracle properties, J. Am. Stat. Assoc., 101, 476, pp. 1418-1429, (2006); Friedman J.H., Fast sparse regression and classification, Int. J. Forecast., 28, 3, pp. 722-738, (2012); Basili V.R., Briand L.C., A validation of object-oriented design metrics as quality indicators, IEEE Trans. Softw. Eng., 22, 10, pp. 751-761, (1996); Cortes C., Support-vector networks, Mach. Learn., 20, pp. 273-297, (1995); Liu Y., Wang Y., Zhang J., New machine learning algorithm: random forest, Proceedings of the International Conference on Information Computing & Applications, (2012); Chen T., Guestrin C., XGBoost: A Scalable Tree Boosting System, (2016); Ke G., Meng Q., Finley T., Wang T., Chen W., Ma W., Ye Q., Liu. LightGBM T.Y., a highly efficient gradient boosting decision tree, Advances in neural information processing systems., 30, (2017); Duan T., Avati A., Ding D.Y., Basu S., Ng A.Y., Schuler A., NGBoost: natural gradient boosting for probabilistic prediction, Proceedings of the International Conference on Machine Learning (PMLR)., 119, pp. 2690-2700, (2020); Wolpert DH: stacked generalization, Neural Netw., 5, 2, pp. 241-259, (1992); Nusinovici S., Tham Y.C., Chak Yan M.Y., Wei Ting D.S., Li J., Sabanayagam C., Wong T.Y., Cheng C.Y., Logistic regression was as good as machine learning for predicting major chronic diseases, J. Clin. Epidemiol., 122, pp. 56-69, (2020); Raghavan N., Lam Y.M., Webb K.A., Guenette J.A., Amornputtisathaporn N., Raghavan R., Tan W.C., Bourbeau J., O'Donnell D.E., Components of the COPD assessment test (CAT) associated with a diagnosis of COPD in a random population sample, COPD, 9, 2, pp. 175-183, (2012); Swaminathan S., Qirko K., Smith T., Corcoran E., Wysham N.G., Bazaz G., Kappel G., Gerber A.N., A machine learning approach to triaging patients with chronic obstructive pulmonary disease, PLoS One, 12, 11, (2017); Austin P.C., Tu J.V., Ho J.E., Levy D., Lee D.S., Using methods from the data-mining and machine-learning literature for disease classification and prediction: a case study examining classification of heart failure subtypes, J. Clin. Epidemiol., 66, 4, pp. 398-407, (2013); Christodoulou E., Ma J., Collins G.S., Steyerberg E.W., Verbakel J.Y., Van Calster B., A systematic review shows no performance benefit of machine learning over logistic regression for clinical prediction models, J. Clin. Epidemiol., 110, pp. 12-22, (2019); van der Ploeg T., Austin P.C., Steyerberg E.W., Modern modelling techniques are data hungry: a simulation study for predicting dichotomous endpoints, BMC Med. Res. Methodol., 14, (2014); Steyerberg E.W., van der Ploeg T., Van Calster B., Risk prediction with machine learning and regression methods, Biom. J., 56, 4, pp. 601-606, (2014)	L. Chen; The Fifth Hospital (Shanxi People's Hospital) of Shanxi Medical University, Taiyuan, No. 29, Shuangtaji Street, Shanxi, 030012, China; email: sxchenlimin@163.com		Elsevier Ireland Ltd						01692607		CMPBE	36640604	English	Comput. Methods Programs Biomed.	Article	Final	All Open Access; Hybrid Gold Open Access	Scopus	2-s2.0-85147089974
Gabaldón-Figueira J.C.; Keen E.; Giménez G.; Orrillo V.; Blavia I.; Doré D.H.; Armendáriz N.; Chaccour J.; Fernandez-Montero A.; Bartolomé J.; Umashankar N.; Small P.; Lapierre S.G.; Chaccour C.	Gabaldón-Figueira, Juan C. (57190818099); Keen, Eric (56962542700); Giménez, Gerard (57746805200); Orrillo, Virginia (57226521699); Blavia, Isabel (57226521295); Doré, Dominique Hélène (57226522638); Armendáriz, Nuria (57748414500); Chaccour, Juliane (57222267834); Fernandez-Montero, Alejandro (46761091200); Bartolomé, Javier (57226521875); Umashankar, Nita (37113946900); Small, Peter (35407414200); Lapierre, Simon Grandjean (57189581172); Chaccour, Carlos (36131095300)	57190818099; 56962542700; 57746805200; 57226521699; 57226521295; 57226522638; 57748414500; 57222267834; 46761091200; 57226521875; 37113946900; 35407414200; 57189581172; 36131095300	Acoustic surveillance of cough for detecting respiratory disease using artificial intelligence	2022	ERJ Open Research	8	2	00053-2022				16	10.1183/23120541.00053-2022	https://www.scopus.com/inward/record.uri?eid=2-s2.0-85132364416&doi=10.1183%2f23120541.00053-2022&partnerID=40&md5=8510f4e080574cef6eb335cd4f39be87	Dept of Microbiology and Infectious Diseases, Clinica Universidad de Navarra, Pamplona, Spain; ISGlobal, Hospital Clinic, University of Barcelona, Barcelona, Spain; Research and Development Dept, Hyfe Inc, Wilmington, DE, United States; School of Pharmacy and Nutrition, University of Navarra, Pamplona, Spain; Immunopathology Axis, Research Center of the University of Montreal Hospital Center, Montréal, QC, Canada; Primary Healthcare, Navarra Health Service-Osasunbidea, Zizur Mayor, Spain; Dept of Occupational Medicine – COVID-19 Area, Clinica Universidad de Navarra, Pamplona, Spain; Fowler College of Business, San Diego State University, San Diego, CA, United States; Dept of Global Health, University of Washington, Seattle, WA, United States; Dept of Microbiology, Infectious Diseases and Immunology, Research Center of the University of Montreal Hospital Center, Montreal, QC, Canada; Centro de Investigación Biomédica en Red de Enfermedades Infecciosas, Madrid, Spain	Gabaldón-Figueira J.C., Dept of Microbiology and Infectious Diseases, Clinica Universidad de Navarra, Pamplona, Spain, ISGlobal, Hospital Clinic, University of Barcelona, Barcelona, Spain; Keen E., Research and Development Dept, Hyfe Inc, Wilmington, DE, United States; Giménez G., Research and Development Dept, Hyfe Inc, Wilmington, DE, United States; Orrillo V., School of Pharmacy and Nutrition, University of Navarra, Pamplona, Spain; Blavia I., School of Pharmacy and Nutrition, University of Navarra, Pamplona, Spain; Doré D.H., Immunopathology Axis, Research Center of the University of Montreal Hospital Center, Montréal, QC, Canada; Armendáriz N., Primary Healthcare, Navarra Health Service-Osasunbidea, Zizur Mayor, Spain; Chaccour J., Dept of Microbiology and Infectious Diseases, Clinica Universidad de Navarra, Pamplona, Spain; Fernandez-Montero A., Dept of Occupational Medicine – COVID-19 Area, Clinica Universidad de Navarra, Pamplona, Spain; Bartolomé J., Primary Healthcare, Navarra Health Service-Osasunbidea, Zizur Mayor, Spain; Umashankar N., Fowler College of Business, San Diego State University, San Diego, CA, United States; Small P., Research and Development Dept, Hyfe Inc, Wilmington, DE, United States, Dept of Global Health, University of Washington, Seattle, WA, United States; Lapierre S.G., Immunopathology Axis, Research Center of the University of Montreal Hospital Center, Montréal, QC, Canada, Dept of Microbiology, Infectious Diseases and Immunology, Research Center of the University of Montreal Hospital Center, Montreal, QC, Canada; Chaccour C., Dept of Microbiology and Infectious Diseases, Clinica Universidad de Navarra, Pamplona, Spain, ISGlobal, Hospital Clinic, University of Barcelona, Barcelona, Spain, Centro de Investigación Biomédica en Red de Enfermedades Infecciosas, Madrid, Spain	Research question Can smartphones be used to detect individual and population-level changes in cough frequency that correlate with the incidence of coronavirus disease 2019 (COVID-19) and other respiratory infections? Methods This was a prospective cohort study carried out in Pamplona (Spain) between 2020 and 2021 using artificial intelligence cough detection software. Changes in cough frequency around the time of medical consultation were evaluated using a randomisation routine; significance was tested by comparing the distribution of cough frequencies to that obtained from a model of no difference. The correlation between changes of cough frequency and COVID-19 incidence was studied using an autoregressive moving average analysis, and its strength determined by calculating its autocorrelation function (ACF). Predictors for the regular use of the system were studied using a linear regression. Overall user experience was evaluated using a satisfaction questionnaire and through focused group discussions. Results We followed-up 616 participants and collected >62 000 coughs. Coughs per hour surged around the time cohort subjects sought medical care (difference +0.77 coughs·h−1; p=0.00001). There was a weak temporal correlation between aggregated coughs and the incidence of COVID-19 in the local population (ACF 0.43). Technical issues affected uptake and regular use of the system. Interpretation Artificial intelligence systems can detect changes in cough frequency that temporarily correlate with the onset of clinical disease at the individual level. A clearer correlation with population-level COVID-19 incidence, or other respiratory conditions, could be achieved with better penetration and compliance with cough monitoring. © The authors 2022.		acoustic analysis; adult; aged; Article; artificial intelligence; asthma; bronchitis; chronic cough; chronic obstructive lung disease; cohort analysis; consultation; coronavirus disease 2019; coughing; disease surveillance; epidemic; female; gastroesophageal reflux; human; incidence; influenza; lifestyle modification; major clinical study; male; mobile application; observational study; outcome assessment; perception; pharyngitis; pneumonia; prospective study; questionnaire; respiratory syncytial virus infection; respiratory tract disease; smoking; social media					Patrick J. McGovern Foundation; Fonds de Recherche du Québec - Santé, FRQS; Generalitat de Catalunya; Ministerio de Ciencia e Innovación, MICINN, (CEX2018-000806-S); Ministerio de Ciencia e Innovación, MICINN	Support statement: This study was funded by the Patrick J. McGovern Foundation (grant name: “Early diagnosis of COVID-19 by utilising Artificial Intelligence and Acoustic Monitoring”). S. Grandjean Lapierre received salary support from the Fonds de Recherche en Santé Québec. ISGlobal acknowledges support from the Spanish Ministry of Science and Innovation through the “Centro de Excelencia Severo Ochoa 2019–2023” Programme (grant number: CEX2018-000806-S), and support from the Generalitat de Catalunya through the CERCA programme. Funding information for this article has been deposited with the Crossref Funder Registry.	Chowdhury R, Luhar S, Khan N, Et al., Long-term strategies to control COVID-19 in low and middle-income countries: an options overview of community-based, non-pharmacological interventions, Eur J Epidemiol, 35, pp. 743-748, (2020); Grant MC, Geoghegan L, Arbyn M, Et al., The prevalence of symptoms in 24,410 adults infected by the novel coronavirus (SARS-CoV-2; COVID-19): a systematic review and meta-analysis of 148 studies from 9 countries, PLoS One, 15, (2020); Agrawal A, Bhardwaj R., Probability of COVID-19 infection by cough of a normal person and a super-spreader, Phys Fluids, 33, (2021); Grandjean Lapierre S., Making cough count in tuberculosis care, Commun Med, (2022); Cho PSP, Birring SS, Fletcher HV, Et al., Methods of cough assessment, J Allergy Clin Immunol Pract, 7, pp. 1715-1723, (2019); Pramono RXA, Imtiaz SA, Rodriguez-Villegas E., A cough-based algorithm for automatic diagnosis of pertussis, PLoS One, 11, (2016); Lee KK, Matos S, Ward K, Et al., Sound: a non-invasive measure of cough intensity, BMJ Open Respir Res, 4, (2017); Korpas J, Sadlonova J, Vrabec M., Analysis of the cough sound: an overview, Pulm Pharmacol, 9, pp. 261-268, (1996); Liu J, You M, Wang Z, Et al., Cough detection using deep neural networks, 2014 IEEE International Conference on Bioinformatics and Biomedicine, pp. 560-563, (2014); Kvapilova L, Boza V, Dubec P, Et al., Continuous sound collection using smartphones and machine learning to measure cough, Digit Biomark, 3, pp. 166-175, (2019); Gabaldon-Figueira JC, Brew J, Dore DH, Et al., Digital acoustic surveillance for early detection of respiratory disease outbreaks in Spain: a protocol for an observational study, BMJ Open, 11, (2021); Larson S, Comina G, Gilman RH, Et al., Validation of an automated cough detection algorithm for tracking recovery of pulmonary tuberculosis patients, PLoS One, 7, (2012); Ryan NM, Birring SS, Gibson PG., Gabapentin for refractory chronic cough: a randomised, double-blind, placebo-controlled trial, Lancet, 380, pp. 1583-1589, (2012); Smith JA, Kitt MM, Morice AH, Et al., Gefapixant, a P2X3 receptor antagonist, for the treatment of refractory or unexplained chronic cough: a randomised, double-blind, controlled, parallel-group, phase 2b trial, Lancet Respir Med, 8, pp. 775-785, (2020); Hsu JY, Stone RA, Logan-Sinclair RB, Et al., Coughing frequency in patients with persistent cough: assessment using a 24 hour ambulatory recorder, Eur Respir J, 7, pp. 1246-1253, (1994); Positivos Covid-19 por PCR Distribuidos por Municipio. [PCR-positive Cases of COVID-19 Distributed by Municipality in Navarra, Spain], (2021); Lauer SA, Grantz KH, Bi Q, Et al., The incubation period of coronavirus disease 2019 (COVID-19) from publicly reported confirmed cases: estimation and application, Ann Intern Med, 172, pp. 577-582, (2020); Toussaert S., Upping uptake of COVID contact tracing apps, Nat Hum Behav, 5, pp. 183-184, (2021); Lee KK, Birring SS., Cough and sleep, Lung, 188, pp. S91-S94, (2010); Gabaldon-Figueira JC, Keen E, Rudd M, Et al., Longitudinal passive cough monitoring and its implications for detecting changes in clinical status, ERJ Open Res, 8, pp. 00001-2022, (2022)	J.C. Gabaldón-Figueira; Dept of Microbiology and Infectious Diseases, Clinica Universidad de Navarra, Pamplona, Spain; email: juancarlos.gabaldon@isglobal.org		European Respiratory Society						23120541				English	ERJ Open Res.	Article	Final	All Open Access; Gold Open Access; Green Open Access	Scopus	2-s2.0-85132364416
Tully J.L.; Zhong W.; Simpson S.; Curran B.P.; Macias A.A.; Waterman R.S.; Gabriel R.A.	Tully, Jeffrey L. (56076138100); Zhong, William (58143950000); Simpson, Sierra (57203637383); Curran, Brian P. (57217132349); Macias, Alvaro A. (57196865797); Waterman, Ruth S. (35084455900); Gabriel, Rodney A. (56462222800)	56076138100; 58143950000; 57203637383; 57217132349; 57196865797; 35084455900; 56462222800	Machine Learning Prediction Models to Reduce Length of Stay at Ambulatory Surgery Centers Through Case Resequencing	2023	Journal of Medical Systems	47	1	71				15	10.1007/s10916-023-01966-9	https://www.scopus.com/inward/record.uri?eid=2-s2.0-85164297530&doi=10.1007%2fs10916-023-01966-9&partnerID=40&md5=dc3b1575e945db26fb7d0166dd5864a2	Department of Anesthesiology, Division of Perioperative Informatics, University of California, San Diego, La Jolla, CA, United States; Department of Medicine, Division of Biomedical Informatics, University of California, San Diego, La Jolla, CA, United States	Tully J.L., Department of Anesthesiology, Division of Perioperative Informatics, University of California, San Diego, La Jolla, CA, United States; Zhong W.; Simpson S., Department of Anesthesiology, Division of Perioperative Informatics, University of California, San Diego, La Jolla, CA, United States; Curran B.P., Department of Anesthesiology, Division of Perioperative Informatics, University of California, San Diego, La Jolla, CA, United States; Macias A.A., Department of Anesthesiology, Division of Perioperative Informatics, University of California, San Diego, La Jolla, CA, United States; Waterman R.S., Department of Anesthesiology, Division of Perioperative Informatics, University of California, San Diego, La Jolla, CA, United States; Gabriel R.A., Department of Anesthesiology, Division of Perioperative Informatics, University of California, San Diego, La Jolla, CA, United States, Department of Medicine, Division of Biomedical Informatics, University of California, San Diego, La Jolla, CA, United States	The post-anesthesia care unit (PACU) length of stay is an important perioperative efficiency metric. The aim of this study was to develop machine learning models to predict ambulatory surgery patients at risk for prolonged PACU length of stay - using only pre-operatively identified factors - and then to simulate the effectiveness in reducing the need for after-hours PACU staffing. Several machine learning classifier models were built to predict prolonged PACU length of stay (defined as PACU stay ≥ 3 hours) on a training set. A case resequencing exercise was then performed on the test set, in which historic cases were re-sequenced based on the predicted risk for prolonged PACU length of stay. The frequency of patients remaining in the PACU after-hours (≥ 7:00 pm) were compared between the simulated operating days versus actual operating room days. There were 10,928 ambulatory surgical patients included in the analysis, of which 580 (5.31%) had a PACU length of stay ≥ 3 hours. XGBoost with SMOTE performed the best (AUC = 0.712). The case resequencing exercise utilizing the XGBoost model resulted in an over three-fold improvement in the number of days in which patients would be in the PACU past 7pm as compared with historic performance (41% versus 12%, P<0.0001). Predictive models using preoperative patient characteristics may allow for optimized case sequencing, which may mitigate the effects of prolonged PACU lengths of stay on after-hours staffing utilization. © 2023, The Author(s).	Artificial intelligence; Machine learning; Outpatient surgery; Perioperative informatics; Perioperative resource management	Ambulatory Surgical Procedures; Anesthesia Recovery Period; Humans; Length of Stay; Machine Learning; Operating Rooms; adult; alcohol abuse; ambulatory surgery; American Society of Anaesthesiologists score; anxiety disorder; Article; asthma; body mass; chronic kidney failure; chronic obstructive lung disease; chronic pain; classifier; comorbidity; comparative study; coronary artery disease; current smoker; depression; diabetes mellitus; feed forward neural network; female; gastroesophageal reflux; heart arrhythmia; human; hypertension; hypothyroidism; ICD-10; ICD-9; k fold cross validation; length of stay; logistic regression analysis; machine learning; major clinical study; male; operation duration; patient risk; prediction; predictive model; quality improvement study; random forest; recovery room; sleep apnea syndromes; xgboost model; anesthetic recovery; length of stay; machine learning							Hollenbeck B.K., Dunn R.L., Suskind A.M., Strope S.A., Zhang Y., Hollingsworth J.M., Ambulatory Surgery Centers and Their Intended Effects on Outpatient Surgery, Health Serv Res. Wiley Online Library, 50, pp. 1491-1507, (2015); Chazapis M., Gilhooly D., Smith A.F., Myles P.S., Haller G., Grocott M.P.W., Et al., Perioperative structure and process quality and safety indicators: a systematic review, Br J Anaesth. Elsevier, 120, pp. 51-66, (2018); D'Errico C., Voepel-Lewis T.D., Siewert M., Malviya S., Prolonged recovery stay and unplanned admission of the pediatric surgical outpatient: an observational study, J Clin Anesth. Elsevier, 10, pp. 482-487, (1998); Seago J.A., Weitz S., Walczak S., Factors influencing stay in the postanesthesia care unit: a prospective analysis, J Clin Anesth. Elsevier, 10, pp. 579-587, (1998); Ganter M.T., Blumenthal S., Dubendorfer S., Brunnschweiler S., Hofer T., Klaghofer R., Et al., The length of stay in the post-anaesthesia care unit correlates with pain intensity, nausea and vomiting on arrival, Perioper Med (Lond). Perioperativemedicinejourn, 3, (2014); Waddle J.P., Evers A.S., Piccirillo J.F., Postanesthesia care unit length of stay: Quantifying and assessing dependent factors, Anesth Analg. Journals.Lww.Com, 87, pp. 628-633, (1998); McLaren J.M., Reynolds J.A., Cox M.M., Lyall J.S., McCarthy M., McNoble E.M., Et al., Decreasing the length of stay in phase I postanesthesia care unit: an evidence-based approach, J Perianesth Nurs. Elsevier, 30, pp. 116-123, (2015); Samad K., Khan M., Hameedullah K.F.A., Hamid M., Khan F.H., Unplanned prolonged postanaesthesia care unit length of stay and factors affecting it, J Pak Med Assoc. Ecommons.Aku.Edu, 56, pp. 108-112, (2006); Schulz E.B., Phillips F., Waterbright S., Case-mix adjusted postanaesthesia care unit length of stay and business intelligence dashboards for feedback to anaesthetists, Br J Anaesth. Elsevier, 125, pp. 1079-1087, (2020); Gabriel R.A., Waterman R.S., Kim J., Ohno-Machado L., A Predictive Model for Extended Postanesthesia Care Unit Length of Stay in Outpatient Surgeries, Anesth Analg. Ingentaconnect.Com, 124, pp. 1529-1536, (2017); Ogrinc G., Mooney S.E., Estrada C., Foster T., Goldmann D., Hall L.W., Et al., The SQUIRE (Standards for QUality Improvement Reporting Excellence) guidelines for quality improvement reporting: Explanation and elaboration, Qual Saf Health Care. Qualitysafety.Bmj.Com, 17, pp. i13-i32, (2008); Pedregosa F., Varoquaux G., Gramfort A., Michel V., Thirion B., Grisel O., Et al., Scikit-learn: Machine learning in Python, The Journal of Machine Learning Research. JMLR. Org, 12, pp. 2825-2830, (2011); Chawla N.V., Bowyer K.W., Hall L.O., Kegelmeyer W.P., SMOTE: Synthetic Minority Over-sampling Technique, J Artif Intell Res. Jair.Org, 16, pp. 321-357, (2002); Dillon J.V., Langmore I., Tran D., Brevdo E., Vasudevan S., Moore D., Tensorflow Distributions, (2017); Chen T., Guestrin C., XGBoost: A Scalable Tree Boosting System, Proceedings of the 22Nd ACM SIGKDD International Conference on Knowledge Discovery and Data Mining, pp. 785-794, (2016); Breiman L., Random Forests. Mach Learn. Springer, 45, pp. 5-32, (2001); Lundberg S., Lee S.-I., A Unified Approach to Interpreting Model Predictions, (2017); Gabriel R.A., Harjai B., Simpson S., Goldhaber N., Curran B.P., Waterman R.S., Machine Learning-Based Models Predicting Outpatient Surgery End Time and Recovery Room Discharge at an Ambulatory Surgery Center, Anesth Analg, (2022); Cao B., Li L., Su X., Zeng J., Guo W., Development and validation of a nomogram for determining patients requiring prolonged postanesthesia care unit length of stay after laparoscopic cholecystectomy, Ann Palliat Med., 10, pp. 5128-5136, (2021); Elsharydah A., Walters D.R., Somasundaram A., Bryson T.D., Minhajuddin A., Gabriel R.A., Et al., A preoperative predictive model for prolonged post-anaesthesia care unit stay after outpatient surgeries, J Perioper Pract. Journals.Sagepub.Com, 30, pp. 91-96, (2020); Childers C.P., Maggard-Gibbons M., Understanding Costs of Care in the Operating Room, JAMA Surg. Jamanetwork.Com, 153, (2018); Song D., Chung F., Ronayne M., Ward B., Yogendran S., Sibbick C., Fast-tracking (bypassing the PACU) does not reduce nursing workload after ambulatory surgery, Br J Anaesth., 93, pp. 768-774, (2004); White P.F., Rawal S., Nguyen J., Watkins A., PACU fast-tracking: an alternative to “bypassing” the PACU for facilitating the recovery process after ambulatory surgery, J Perianesth Nurs., 18, pp. 247-253, (2003); Rice A.N., Muckler V.C., Miller W.R., Vacchiano C.A., Fast-tracking ambulatory surgery patients following anesthesia, J Perianesth Nurs., 30, pp. 124-133, (2015); Macario A., Glenn D., Dexter F., What can the postanesthesia care unit manager do to decrease costs in the postanesthesia care unit?, J Perianesth Nurs., 14, pp. 284-293, (1999); Manzia T.M., Quaranta C., Filingeri V., Toti L., Anselmo A., Tariciotti L., Et al., Feasibility and cost effectiveness of ambulatory laparoscopic cholecystectomy. A retrospective cohort study, Ann Med Surg (Lond). Elsevier, 55, pp. 56-61, (2020); Rider C.M., Hong V.Y., Westbrooks T.J., Wang J., Sheffer B.W., Kelly D.M., Et al., Surgical Treatment of Supracondylar Humeral Fractures in a Freestanding Ambulatory Surgery Center is as Safe as and Faster and More Cost-Effective Than in a Children’s Hospital, Journal of Pediatric Orthopaedics. Journals.Lww.Com, 38, (2018); Ford M.C., Walters J.D., Mulligan R.P., Dabov G.D., Mihalko W.M., Mascioli A.M., Et al., Safety and Cost-Effectiveness of Outpatient Unicompartmental Knee Arthroplasty in the Ambulatory Surgery Center: A Matched Cohort Study, Orthop Clin North Am. Orthopedic.Theclinics.Com, 51, pp. 1-5, (2020); Alonso S., Du A.L., Waterman R.S., Gabriel R.A., Body Mass Index Is Not an Independent Factor Associated With Recovery Room Length of Stay for Patients Undergoing Outpatient Surgery, J Patient Saf., 18, pp. 742-746, (2022)	J.L. Tully; Department of Anesthesiology, Division of Perioperative Informatics, University of California, San Diego, La Jolla, United States; email: jtully@health.ucsd.edu		Springer						01485598		JMSYD	37428267	English	J. Med. Syst.	Article	Final	All Open Access; Green Open Access; Hybrid Gold Open Access	Scopus	2-s2.0-85164297530
Cosentino J.; Behsaz B.; Alipanahi B.; McCaw Z.R.; Hill D.; Schwantes-An T.-H.; Lai D.; Carroll A.; Hobbs B.D.; Cho M.H.; McLean C.Y.; Hormozdiari F.	Cosentino, Justin (57218718503); Behsaz, Babak (57225017322); Alipanahi, Babak (57222596097); McCaw, Zachary R. (57190581018); Hill, Davin (57787051300); Schwantes-An, Tae-Hwi (36523963000); Lai, Dongbing (57208772732); Carroll, Andrew (7202435548); Hobbs, Brian D. (56305051300); Cho, Michael H. (57219307474); McLean, Cory Y. (25637321300); Hormozdiari, Farhad (57209971734)	57218718503; 57225017322; 57222596097; 57190581018; 57787051300; 36523963000; 57208772732; 7202435548; 56305051300; 57219307474; 25637321300; 57209971734	Inference of chronic obstructive pulmonary disease with deep learning on raw spirograms identifies new genetic loci and improves risk models	2023	Nature Genetics	55	5		787	795	8	26	10.1038/s41588-023-01372-4	https://www.scopus.com/inward/record.uri?eid=2-s2.0-85153067155&doi=10.1038%2fs41588-023-01372-4&partnerID=40&md5=7abb7cefa3976e4f74a7ae3b0b2c017e	Google Health AI, Palo Alto, CA, United States; Google Health AI, Cambridge, MA, United States; Department of Electrical and Computer Engineering, Northeastern University, Boston, MA, United States; Channing Division of Network Medicine, Brigham and Women’s Hospital, Boston, MA, United States; Department of Medical and Molecular Genetics, Indiana University School of Medicine, Indianapolis, IN, United States; Division of Cardiology, Department of Medicine, Indiana University School of Medicine, Indianapolis, IN, United States; Division of Pulmonary and Critical Care Medicine, Brigham and Women’s Hospital, Boston, MA, United States; Harvard Medical School, Boston, MA, United States	Cosentino J., Google Health AI, Palo Alto, CA, United States; Behsaz B., Google Health AI, Cambridge, MA, United States; Alipanahi B., Google Health AI, Palo Alto, CA, United States; McCaw Z.R., Google Health AI, Palo Alto, CA, United States; Hill D., Department of Electrical and Computer Engineering, Northeastern University, Boston, MA, United States, Channing Division of Network Medicine, Brigham and Women’s Hospital, Boston, MA, United States; Schwantes-An T.-H., Department of Medical and Molecular Genetics, Indiana University School of Medicine, Indianapolis, IN, United States, Division of Cardiology, Department of Medicine, Indiana University School of Medicine, Indianapolis, IN, United States; Lai D., Department of Medical and Molecular Genetics, Indiana University School of Medicine, Indianapolis, IN, United States; Carroll A., Google Health AI, Palo Alto, CA, United States; Hobbs B.D., Channing Division of Network Medicine, Brigham and Women’s Hospital, Boston, MA, United States, Division of Pulmonary and Critical Care Medicine, Brigham and Women’s Hospital, Boston, MA, United States, Harvard Medical School, Boston, MA, United States; Cho M.H., Channing Division of Network Medicine, Brigham and Women’s Hospital, Boston, MA, United States, Division of Pulmonary and Critical Care Medicine, Brigham and Women’s Hospital, Boston, MA, United States, Harvard Medical School, Boston, MA, United States; McLean C.Y., Google Health AI, Cambridge, MA, United States; Hormozdiari F., Google Health AI, Cambridge, MA, United States	Chronic obstructive pulmonary disease (COPD), the third leading cause of death worldwide, is highly heritable. While COPD is clinically defined by applying thresholds to summary measures of lung function, a quantitative liability score has more power to identify genetic signals. Here we train a deep convolutional neural network on noisy self-reported and International Classification of Diseases labels to predict COPD case–control status from high-dimensional raw spirograms and use the model’s predictions as a liability score. The machine-learning-based (ML-based) liability score accurately discriminates COPD cases and controls, and predicts COPD-related hospitalization without any domain-specific knowledge. Moreover, the ML-based liability score is associated with overall survival and exacerbation events. A genome-wide association study on the ML-based liability score replicates existing COPD and lung function loci and also identifies 67 new loci. Lastly, our method provides a general framework to use ML methods and medical-record-based labels that does not require domain knowledge or expert curation to improve disease prediction and genomic discovery for drug design. © 2023, The Author(s), under exclusive licence to Springer Nature America, Inc.		Deep Learning; Genetic Loci; Genome-Wide Association Study; Humans; Polymorphism, Single Nucleotide; Pulmonary Disease, Chronic Obstructive; Article; body composition; body mass; chronic obstructive lung disease; controlled study; convolutional neural network; cross validation; deep learning; disease exacerbation; forced expiratory volume; forced vital capacity; gene linkage disequilibrium; gene locus; genetic correlation; genome-wide association study; human; International Classification of Diseases; lung flow volume curve; machine learning; overall survival; peak expiratory flow; people by smoking status; phenotype; risk model; self report; spirography; spirometry; deep learning; gene locus; genetics; procedures; single nucleotide polymorphism					Google Health AI; National Institutes of Health, NIH, (K08 HL136928, R01 HL155749, U01 HL089856, U01 HL089897); National Institutes of Health, NIH; Alpha-1 Foundation, A1F, (2T32HL007427-41, R01HL089856, R01HL147148, R01HL149861, R01HL153248); Alpha-1 Foundation, A1F; Google; COPD Foundation	Funding text 1: Genotypes and phenotypes are available for approved projects through the UKB study ( https://www.ukbiobank.ac.uk ). The full ML-based COPD GWAS summary statistics are currently available on our GitHub repository page ( https://github.com/Google-Health/genomics-research/tree/main/ml-based-copd ) and in the GWAS catalog (accession number GCST90244098 ). The raw ML-based COPD liability scores will be returned to UKB. This research has been conducted under Application Number 65275. We used the GWAS Catalog ( https://www.ebi.ac.uk/gwas/ ) for replication analysis. This research used data generated by the COPDGene study (dbGaP accession phs000179.v6.p2 ), which was supported by NIH grants U01 HL089856 and U01 HL089897. The COPDGene project is also supported by the COPD Foundation through contributions made by an Industry Advisory Board comprised of Pfizer, AstraZeneca, Boehringer-Ingelheim, Novartis and Sunovion. ICGC genome-wide association summary statistics were obtained from dbGaP under accession phs000179.v5.p2 . SpiroMeta summary statistics were obtained from LDHub ( https://ldsc.broadinstitute.org/ldhub ). ; Funding text 2: We thank T. Yun (Google Health AI) for helpful discussions and H. Yang (Google Health AI) for project management assistance. B.D.H. is supported by NIH K08 HL136928, U01 HL089856, R01 HL155749 and a Research Grant from the Alpha-1 Foundation. M.H.C. is supported by R01HL153248, R01HL149861, R01HL147148 and R01HL089856. D.H. was supported by NIH 2T32HL007427-41. This study was funded by Google. The funder had no role in study design, data collection and analysis, decision to publish or preparation of the manuscript.; Funding text 3: We thank T. Yun (Google Health AI) for helpful discussions and H. Yang (Google Health AI) for project management assistance. B.D.H. is supported by NIH K08 HL136928, U01 HL089856, R01 HL155749 and a Research Grant from the Alpha-1 Foundation. M.H.C. is supported by R01HL153248, R01HL149861, R01HL147148 and R01HL089856. D.H. was supported by NIH 2T32HL007427-41. This study was funded by Google. The funder had no role in study design, data collection and analysis, decision to publish or preparation of the manuscript.	MacNee W., ABC of chronic obstructive pulmonary disease: pathology, pathogenesis, and pathophysiology, BMJ, 332, pp. 1202-1204, (2006); Ingebrigtsen T., Genetic influences on chronic obstructive pulmonary disease—a twin study, Respir. Med., 104, pp. 1890-1895, (2010); Zhou J.J., Et al., Heritability of chronic obstructive pulmonary disease and related phenotypes in smokers, Am. J. Respir. Crit. Care Med., 188, pp. 941-947, (2013); Jorgen V., Et al., Global strategy for the diagnosis, management, and prevention of chronic obstructive pulmonary disease, Am. J. Respir. Crit. Care Med., 187, pp. 347-365, (2013); Brian L.G., Et al., Standardization of spirometry 2019 update. An official American Thoracic Society and European Respiratory Society technical statement, Am. J. Respir. Crit. Care Med., 200, pp. e70-e88, (2019); Mannino D.M., Buist A.S., Global burden of COPD: risk factors, prevalence, and future trends, Lancet, 370, pp. 765-773, (2007); Hobbs B.D., Et al., Genetic loci associated with chronic obstructive pulmonary disease overlap with loci for lung function and pulmonary fibrosis, Nat. Genet., 49, pp. 426-432, (2017); Sakornsakolpat P., Et al., Genetic landscape of chronic obstructive pulmonary disease identifies heterogeneous cell-type and phenotype associations, Nat. Genet., 51, pp. 494-505, (2019); Wain L.V., Et al., Novel insights into the genetics of smoking behaviour, lung function, and chronic obstructive pulmonary disease (UK BiLEVE): a genetic association study in UK Biobank, Lancet Respir. Med., 3, pp. 769-781, (2015); Nick S., Et al., New genetic signals for lung function highlight pathways and chronic obstructive pulmonary disease associations across multiple ancestries, Nat. Genet., 51, pp. 481-493, (2019); Regan E.A., Et al., Clinical and radiologic disease in smokers with normal spirometry, JAMA Intern. Med., 175, pp. 1539-1549, (2015); Woodruff P.G., Et al., Clinical significance of symptoms in smokers with preserved pulmonary function, N. Engl. J. Med., 374, pp. 1811-1821, (2016); Anzueto A., Et al., COPDGene® 2019: redefining the diagnosis of chronic obstructive pulmonary disease, Chronic Obstr. Pulm. Dis., 6, pp. 384-399, (2019); Han M.K., Et al., From GOLD 0 to pre-COPD, Am. J. Respir. Crit. Care Med., 203, pp. 414-423, (2021); Silverman E.K., Genetics of COPD, Annu. Rev. Physiol., 82, pp. 413-431, (2020); Babak A., Et al., Large-scale machine-learning-based phenotyping significantly improves genomic discovery for optic nerve head morphology, Am. J. Hum. Genet., 108, pp. 1217-1230, (2021); Xikun H., Et al., Automated AI labeling of optic nerve head enables insights into cross-ancestry glaucoma risk and genetic discovery in >280,000 images from UKB and CLSA, Am. J. Hum. Genet., 108, pp. 1204-1216, (2021); LeCun Y., Et al., Backpropagation applied to handwritten zip code recognition, Neural Comput., 1, pp. 541-551, (1989); He K., Zhang X., Ren S., Sun J., Deep residual learning for image recognition, Proc. IEEE Conference on Computer Vision and Pattern Recognition 770–778, (2016); He T., Et al., Bag of tricks for image classification with convolutional neural networks, (2019); Nay A., Et al., Genome-wide association analysis reveals insights into the genetic architecture of right ventricular structure and function, Nat. Genet., 54, pp. 783-791, (2022); Joo J., Hobbs B., Cho M., Himes B., Trait insights gained by comparing genome-wide association study results using different chronic obstructive pulmonary disease definitions, AMIA Jt. Summits Transl. Sci. Proc., 30, pp. 278-287, (2020); Loh P.-R., Et al., Efficient Bayesian mixed-model analysis increases association power in large cohorts, Nat. Genet., 47, pp. 284-290, (2015); McCaw Z.R., Lane J.M., Saxena R., Redline S., Lin X., Operating characteristics of the rank-based inverse normal transformation for quantitative trait analysis in genome-wide association studies, Biometrics, 76, pp. 1262-1272, (2020); Bulik-Sullivan B.K., Et al., LD score regression distinguishes confounding from polygenicity in genome-wide association studies, Nat. Genet., 47, pp. 291-295, (2015); Regan E.A., Et al., Genetic epidemiology of COPD (COPDGene) study design, COPD, 7, pp. 32-43, (2011); Artigas M.S., Et al., Sixteen new lung function signals identified through 1000 genomes project reference panel imputation, Nat. Commun., 6, (2015); Wei Z., Et al., Global Biobank Meta-analysis Initiative: powering genetic discovery across human disease, Cell Genom., 2, (2022); McCaw Z.R., Et al., DeepNull models non-linear covariate effects to improve phenotypic prediction and association power, Nat. Commun., 13, (2022); Rabe K.F., Et al., Safety and efficacy of itepekimab in patients with moderate-to-severe COPD: a genetic association study and randomised, double-blind, phase 2a trial, Lancet Respir. Med., 9, pp. 1288-1298, (2021); Kichaev G., Et al., Leveraging polygenic functional enrichment to improve GWAS power, Am. J. Hum. Genet., 104, pp. 65-75, (2019); Amirav I., Et al., Systematic analysis of CCNO variants in a defined population: implications for clinical phenotype and differential diagnosis, Hum. Mutat., 37, pp. 396-405, (2016); Julia W., Et al., Mutations in CCNO result in congenital mucociliary clearance disorder with reduced generation of multiple motile cilia, Nat. Genet., 46, pp. 646-651, (2014); Tilley A.E., Walters M.S., Shaykhiev R., Crystal R.G., Cilia dysfunction in lung disease, Annu. Rev. Physiol., 77, pp. 379-406, (2015); Qiao D., Et al., Whole exome sequencing analysis in severe chronic obstructive pulmonary disease, Hum. Mol. Genet., 27, pp. 3801-3812, (2018); Wootton R.E., Et al., Evidence for causal effects of lifetime smoking on risk for depression and schizophrenia: a Mendelian randomisation study, Psychol. Med., 50, pp. 2435-2443, (2019); Lehmann M., Baarsma H.A., Konigshoff M., WNT signaling in lung aging and disease, Ann. Am. Thorac. Soc., 13, pp. S411-S416, (2016); Morrow J.D., Et al., Functional interactors of three genome-wide association study genes are differentially expressed in severe chronic obstructive pulmonary disease lung tissue, Sci. Rep., 7, (2017); Conlon T.M., Et al., Inhibition of LTβR signalling activates WNT-induced regeneration in lung, Nature, 588, pp. 151-156, (2020); Shrine N., Et al., Multi-ancestry genome-wide association study improves resolution of genes, pathways and pleiotropy for lung function and chronic obstructive pulmonary disease, Nat. Genet., 55, pp. 410-422, (2022); Cloonan S.M., Et al., Mitochondrial iron chelation ameliorates cigarette smoke–induced bronchitis and emphysema in mice, Nat. Med., 22, pp. 163-174, (2016); Routhier J., Et al., An innate contribution of human nicotinic receptor polymorphisms to COPD-like lesions, Nat. Commun., 12, (2021); Golovin D., Et al., Google vizier, pp. 1487-1495, (2017); Frazier P.I., (2018); Lakshminarayanan B., Pritzel A., Blundell C., Simple and scalable predictive uncertainty estimation using deep ensembles, Adv. Neural Inf. Process Syst., 30, pp. 6405-6416, (2017); Mbatchou J., Et al., Computationally efficient whole-genome regression for quantitative and binary traits, Nat. Genet., 53, pp. 1097-1103, (2021); Cosentino J., Google-Health/genomics-research: ML-based COPD v0.2.0, Zenodo, (2023)	J. Cosentino; Google Health AI, Palo Alto, United States; email: jtcosentino@google.com; F. Hormozdiari; Google Health AI, Cambridge, United States; email: fhormoz@google.com		Nature Research						10614036		NGENE	37069358	English	Nat. Genet.	Article	Final		Scopus	2-s2.0-85153067155
Lee H.; Cho J.K.; Park J.; Lee H.; Fond G.; Boyer L.; Kim H.J.; Park S.; Cho W.; Lee H.; Lee J.; Yon D.K.	Lee, Hojae (58403500500); Cho, Joong Ki (58678379500); Park, Jaeyu (57092892800); Lee, Hyeri (58889654100); Fond, Guillaume (57192192554); Boyer, Laurent (8951031500); Kim, Hyeon Jin (58065396200); Park, Seoyoung (58889684100); Cho, Wonyoung (58146983800); Lee, Hayeon (58288501400); Lee, Jinseok (57314523000); Yon, Dong Keon (57193675906)	58403500500; 58678379500; 57092892800; 58889654100; 57192192554; 8951031500; 58065396200; 58889684100; 58146983800; 58288501400; 57314523000; 57193675906	Machine Learning-Based Prediction of Suicidality in Adolescents With Allergic Rhinitis: Derivation and Validation in 2 Independent Nationwide Cohorts	2024	Journal of Medical Internet Research	26	1	e51473				17	10.2196/51473	https://www.scopus.com/inward/record.uri?eid=2-s2.0-85185207852&doi=10.2196%2f51473&partnerID=40&md5=56d45761a16d180766572a7a6cc81a7a	Department of Regulatory Science, Kyung Hee University, Seoul, South Korea; Center for Digital Health, Medical Science Research Institute, Kyung Hee University College of Medicine, Seoul, South Korea; Department of Pediatrics, Columbia University Irving Medical Center, New York, NY, United States; Assistance Publique-Hôpitaux de Marseille, Research Centre on Health Services and Quality of Life, Aix Marseille University, Marseille, France; Department of Biomedical Engineering, Kyung Hee University, Yongin, South Korea; Department of Electronics and Information Convergence Engineering, Kyung Hee University, Yongin, South Korea; Department of Pediatrics, Kyung Hee University College of Medicine, Seoul, South Korea	Lee H., Department of Regulatory Science, Kyung Hee University, Seoul, South Korea, Center for Digital Health, Medical Science Research Institute, Kyung Hee University College of Medicine, Seoul, South Korea; Cho J.K., Department of Pediatrics, Columbia University Irving Medical Center, New York, NY, United States; Park J., Department of Regulatory Science, Kyung Hee University, Seoul, South Korea, Center for Digital Health, Medical Science Research Institute, Kyung Hee University College of Medicine, Seoul, South Korea; Lee H., Department of Regulatory Science, Kyung Hee University, Seoul, South Korea, Center for Digital Health, Medical Science Research Institute, Kyung Hee University College of Medicine, Seoul, South Korea; Fond G., Assistance Publique-Hôpitaux de Marseille, Research Centre on Health Services and Quality of Life, Aix Marseille University, Marseille, France; Boyer L., Assistance Publique-Hôpitaux de Marseille, Research Centre on Health Services and Quality of Life, Aix Marseille University, Marseille, France; Kim H.J., Department of Regulatory Science, Kyung Hee University, Seoul, South Korea, Center for Digital Health, Medical Science Research Institute, Kyung Hee University College of Medicine, Seoul, South Korea; Park S., Department of Biomedical Engineering, Kyung Hee University, Yongin, South Korea; Cho W., Department of Regulatory Science, Kyung Hee University, Seoul, South Korea; Lee H., Center for Digital Health, Medical Science Research Institute, Kyung Hee University College of Medicine, Seoul, South Korea, Department of Biomedical Engineering, Kyung Hee University, Yongin, South Korea; Lee J., Department of Biomedical Engineering, Kyung Hee University, Yongin, South Korea, Department of Electronics and Information Convergence Engineering, Kyung Hee University, Yongin, South Korea; Yon D.K., Department of Regulatory Science, Kyung Hee University, Seoul, South Korea, Center for Digital Health, Medical Science Research Institute, Kyung Hee University College of Medicine, Seoul, South Korea, Department of Pediatrics, Kyung Hee University College of Medicine, Seoul, South Korea	Background: Given the additional risk of suicide-related behaviors in adolescents with allergic rhinitis (AR), it is important to use the growing field of machine learning (ML) to evaluate this risk. Objective: This study aims to evaluate the validity and usefulness of an ML model for predicting suicide risk in patients with AR. Methods: We used data from 2 independent survey studies, Korea Youth Risk Behavior Web-based Survey (KYRBS; n=299,468) for the original data set and Korea National Health and Nutrition Examination Survey (KNHANES; n=833) for the external validation data set, to predict suicide risks of AR in adolescents aged 13 to 18 years, with 3.45% (10,341/299,468) and 1.4% (12/833) of the patients attempting suicide in the KYRBS and KNHANES studies, respectively. The outcome of interest was the suicide attempt risks. We selected various ML-based models with hyperparameter tuning in the discovery and performed an area under the receiver operating characteristic curve (AUROC) analysis in the train, test, and external validation data. Results: The study data set included 299,468 (KYRBS; original data set) and 833 (KNHANES; external validation data set) patients with AR recruited between 2005 and 2022. The best-performing ML model was the random forest model with a mean AUROC of 84.12% (95% CI 83.98%-84.27%) in the original data set. Applying this result to the external validation data set revealed the best performance among the models, with an AUROC of 89.87% (sensitivity 83.33%, specificity 82.58%, accuracy 82.59%, and balanced accuracy 82.96%). While looking at feature importance, the 5 most important features in predicting suicide attempts in adolescent patients with AR are depression, stress status, academic achievement, age, and alcohol consumption. Conclusions: This study emphasizes the potential of ML models in predicting suicide risks in patients with AR, encouraging further application of these models in other conditions to enhance adolescent health and decrease suicide rates. © Hojae Lee, Joong Ki Cho, Jaeyu Park, Hyeri Lee, Guillaume Fond, Laurent Boyer, Hyeon Jin Kim, Seoyoung Park, Wonyoung Cho, Hayeon Lee, Jinseok Lee, Dong Keon Yon.	allergic rhinitis; machine learning; prediction; random forest; suicidality	Adolescent; Humans; Machine Learning; Nutrition Surveys; Rhinitis, Allergic; Suicidal Ideation; Suicide; academic achievement; adolescent; adolescent health; age; alcohol consumption; allergic rhinitis; Article; asthma; atopic dermatitis; body mass; clinical feature; clinical outcome; cohort analysis; controlled study; cross validation; data accuracy; depression; feature selection; female; health survey; hopelessness; household income; human; machine learning; major clinical study; male; people by smoking status; physiological stress; prediction; predictive model; random forest; receiver operating characteristic; risk assessment; risk behavior; risk factor; sadness; sensitivity and specificity; South Korea; suicidal behavior; suicidal ideation; suicide attempt; underage drinking; validation study; machine learning; nutrition; suicide					Ministry of Health and Welfare, MOHW, (HV22C0233); Ministry of Health and Welfare, MOHW; Korea Health Industry Development Institute, KHIDI	This research was supported by a grant of the Korea Health Technology R&D Project through the Korea Health Industry Development Institute (KHIDI), funded by the Ministry of Health & Welfare, Republic of Korea (grant HV22C0233). The funders had no role in the study design, data collection, data analysis, data interpretation, or writing of the manuscript.	Koo MJ, Kwon R, Lee SW, Choi YS, Shin YH, Rhee SY, Et al., National trends in the prevalence of allergic diseases among Korean adolescents before and during COVID-19, 2009-2021: a serial analysis of the national representative study, Allergy, 78, 6, pp. 1665-1670, (2023); Lee K, Lee H, Kwon R, Shin YH, Yeo SG, Lee YJ, Et al., Global burden of vaccine-associated anaphylaxis and their related vaccines, 1967-2023: a comprehensive analysis of the international pharmacovigilance database, Allergy (Forthcoming), (2023); Shin YH, Hwang J, Kwon R, Lee SW, Kim MS, GBD 2019 Allergic Disorders Collaborators; et al. Global, regional, and national burden of allergic disorders and their risk factors in 204 countries and territories, from 1990 to 2019: a systematic analysis for the Global Burden of Disease Study 2019, Allergy, 78, 8, pp. 2232-2254; Brown T., Diagnosis and management of allergic rhinitis in children, Pediatr Ann, 48, 12, pp. e485-e488, (2019); Yon DK, Hwang S, Lee SW, Jee HM, Sheen YH, Kim JH, Et al., Indoor exposure and sensitization to formaldehyde among inner-city children with increased risk for asthma and rhinitis, Am J Respir Crit Care Med, 200, 3, pp. 388-393, (2019); Noh H, An J, Kim MJ, Sheen YH, Yoon J, Welsh B, Et al., Sleep problems increase school accidents related to allergic diseases, Pediatr Allergy Immunol, 31, 1, pp. 98-103, (2020); Timonen M, Jokelainen J, Hakko H, Silvennoinen-Kassinen S, Meyer-Rochow VB, Herva A, Et al., Atopy and depression: results from the Northern Finland 1966 Birth Cohort Study, Mol Psychiatry, 8, 8, pp. 738-744, (2003); Guzman A, Tonelli LH, Roberts D, Stiller JW, Jackson MA, Soriano JJ, Et al., Mood-worsening with high-pollen-counts and seasonality: a preliminary report, J Affect Disord, 101, 1-3, pp. 269-274, (2007); Timonen M, Jokelainen J, Silvennoinen-Kassinen S, Herva A, Zitting P, Xu B, Et al., Association between skin test diagnosed atopy and professionally diagnosed depression: a Northern Finland 1966 Birth Cohort study, Biol Psychiatry, 52, 4, pp. 349-355, (2002); Postolache TT, Stiller JW, Herrell R, Goldstein MA, Shreeram SS, Zebrak R, Et al., Tree pollen peaks are associated with increased nonviolent suicide in women, Mol Psychiatry, 10, 3, pp. 232-235, (2005); Marshall PS, O'Hara C, Steinberg P., Effects of seasonal allergic rhinitis on fatigue levels and mood, Psychosom Med, 64, 4, pp. 684-691, (2002); Woo HG, Park S, Yon H, Lee SW, Koyanagi A, Jacob L, Et al., National trends in sadness, suicidality, and COVID-19 pandemic-related risk factors among South Korean adolescents from 2005 to 2021, JAMA Netw Open, 6, 5, (2023); Amritwar AU, Lowry CA, Brenner LA, Hoisington AJ, Hamilton R, Stiller JW, Et al., Mental health in allergic rhinitis: depression and suicidal behavior, Curr Treat Options Allergy, 4, 1, pp. 71-97, (2017); Kim N, Song JY, Yang H, Kim MJ, Lee K, Shin YH, Et al., National trends in suicide-related behaviors among youths between 2005-2020, including COVID-19: a Korean representative survey of one million adolescents, Eur Rev Med Pharmacol Sci, 27, 3, pp. 1192-1202, (2023); Lee KH, Yon DK, Suh DI., Prevalence of allergic diseases among Korean adolescents during the COVID-19 pandemic: comparison with pre-COVID-19 11-year trends, Eur Rev Med Pharmacol Sci, 26, 7, pp. 2556-2568, (2022); Franklin JC, Ribeiro JD, Fox KR, Bentley KH, Kleiman EM, Huang X, Et al., Risk factors for suicidal thoughts and behaviors: a meta-analysis of 50 years of research, Psychol Bull, 143, 2, pp. 187-232, (2017); Large M, Kaneson M, Myles N, Myles H, Gunaratne P, Ryan C., Meta-analysis of longitudinal cohort studies of suicide risk assessment among psychiatric patients: heterogeneity in results and lack of improvement over time, PLoS One, 11, 6, (2016); Burke TA, Ammerman BA, Jacobucci R., The use of machine learning in the study of suicidal and non-suicidal self-injurious thoughts and behaviors: a systematic review, J Affect Disord, 245, pp. 869-884, (2019); Park S, Yon H, Ban CY, Shin H, Eum S, Lee SW, Et al., National trends in alcohol and substance use among adolescents from 2005 to 2021: a Korean serial cross-sectional study of one million adolescents, World J Pediatr, 19, 11, pp. 1071-1081, (2023); Kweon S, Kim Y, Jang MJ, Kim Y, Kim K, Choi S, Et al., Data resource profile: the Korea National Health and Nutrition Examination Survey (KNHANES), Int J Epidemiol, 43, 1, pp. 69-77, (2014); Ren Y, Wu D, Tong Y, Lopez-DeFede A, Gareau S., Issue of data imbalance on low birthweight baby outcomes prediction and associated risk factors identification: establishment of benchmarking key machine learning models with data rebalancing strategies, J Med Internet Res, 25, (2023); Lee SW., Methods for testing statistical differences between groups in medical research: statistical standard and guideline of life cycle committee, Life Cycle, 2, (2022); Koo JH, Park YH, Kang DR., Factors predicting older people's acceptance of a personalized health care service app and the effect of chronic disease: cross-sectional questionnaire study, JMIR Aging, 6, (2023); Lundberg SL, Lee S., A unified approach to interpreting model predictions, (2017); Streamlit; Machine learning-based prediction of suicidality in adolescents with allergic rhinitis, GitHub; Su C, Aseltine R, Doshi R, Chen K, Rogers SC, Wang F., Machine learning for suicide risk prediction in children and adolescents with electronic health records, Transl Psychiatry, 10, 1, (2020); Tsui FR, Shi L, Ruiz V, Ryan ND, Biernesser C, Iyengar S, Et al., Natural language processing and machine learning of electronic health records for prediction of first-time suicide attempts, JAMIA Open, 4, 1, (2021); Lee J, Pak TY., Machine learning prediction of suicidal ideation, planning, and attempt among Korean adults: a population-based study, SSM Popul Health, 19, (2022); Wilimitis D, Turer RW, Ripperger M, McCoy AB, Sperry SH, Fielstein EM, Et al., Integration of face-to-face screening with real-time machine learning to predict risk of suicide among adults, JAMA Netw Open, 5, 5, (2022); Bilsen J., Suicide and youth: risk factors, Front Psychiatry, 9, (2018); Akdis SH., Allergy and the immunologic basis of atopic disease, Nelson Textbook of Pediatrics: Expert Consult, pp. 388-393, (2019); Mukundan TH., Screening for allergic disease in a child with sleep disorder and screening for sleep disturbance in allergic disease, Allergy and Sleep: Basic Principles and Clinical Practice, pp. 77-85, (2023); Kim HJ, Kim YJ, Lee SH, Yu J, Jeong SK, Hong SJ., Effects of Lactobacillus rhamnosus on allergic march model by suppressing Th2, Th17, and TSLP responses via CD4(+)CD25(+)Foxp3(+) Tregs, Clin Immunol, 153, 1, pp. 178-186, (2014); Gadani SP, Cronk JC, Norris GT, Kipnis J., IL-4 in the brain: a cytokine to remember, J Immunol, 189, 9, pp. 4213-4219, (2012); Zanno AE, Romer MA, Fox L, Golden T, Jaeckle-Santos L, Simmons RA, Et al., Reducing Th2 inflammation through neutralizing IL-4 antibody rescues myelination in IUGR rat brain, J Neurodev Disord, 11, 1, (2019); Thompson A, Sardana N, Craig TJ., Sleep impairment and daytime sleepiness in patients with allergic rhinitis: the role of congestion and inflammation, Ann Allergy Asthma Immunol, 111, 6, pp. 446-451, (2013); Jackson-Cowan L, Cole EF, Arbiser JL, Silverberg JI, Lawley LP., TH2 sensitization in the skin-gut-brain axis: how early-life Th2-mediated inflammation may negatively perpetuate developmental and psychologic abnormalities, Pediatr Dermatol, 38, 5, pp. 1032-1039, (2021); Lee H, Park J, Lee M, Kim HJ, Kim M, Kwon R, Et al., National trends in allergic rhinitis and chronic rhinosinusitis and COVID-19 pandemic-related factors in South Korea, from 1998 to 2021, Int Arch Allergy Immunol, 2024, pp. 1-7; Kwon R, Lee H, Kim MS, Lee J, Yon DK., Machine learning-based prediction of suicidality in adolescents during the COVID-19 pandemic (2020-2021): derivation and validation in two independent nationwide cohorts, Asian J Psychiatr, 88, (2023); Kang J, Park J, Lee H, Lee M, Kim S, Koyanagi A, Et al., National trends in depression and suicide attempts and COVID-19 pandemic-related factors, 1998-2021: a nationwide study in South Korea, Asian J Psychiatr, 88, (2023); Berthelot E, Etchecopar-Etchart D, Thellier D, Lancon C, Boyer L, Fond G., Fasting interventions for stress, anxiety and depressive symptoms: a systematic review and meta-analysis, Nutrients, 13, 11, (2021); Fond G, Young AH, Godin O, Messiaen M, Lancon C, Auquier P, Et al., Improving diet for psychiatric patients: high potential benefits and evidence for safety, J Affect Disord, 265, pp. 567-569, (2020)	D.K. Yon; Department of Regulatory Science, Kyung Hee University, Seoul, 23 Kyungheedae-ro, Dongdaemun-gu, 02447, South Korea; email: yonkkang@gmail.com		JMIR Publications Inc.						14388871			38354043	English	J. Med. Internet Res.	Article	Final	All Open Access; Gold Open Access; Green Open Access	Scopus	2-s2.0-85185207852
Mujahid M.; Rustam F.; Álvarez R.; Luis Vidal Mazón J.; Díez I.T.; Ashraf I.	Mujahid, Muhammad (57258056900); Rustam, Furqan (57211950161); Álvarez, Roberto (57280741100); Luis Vidal Mazón, Juan (57720010800); Díez, Isabel de la Torre (55665183400); Ashraf, Imran (57195478761)	57258056900; 57211950161; 57280741100; 57720010800; 55665183400; 57195478761	Pneumonia Classification from X-ray Images with Inception-V3 and Convolutional Neural Network	2022	Diagnostics	12	5	1280				76	10.3390/diagnostics12051280	https://www.scopus.com/inward/record.uri?eid=2-s2.0-85131087657&doi=10.3390%2fdiagnostics12051280&partnerID=40&md5=efa3c2e5852018b7533a31563d511382	Department of Computer Science, Khwaja Fareed University of Engineering and Information Technology, Rahim Yar Khan, 64200, Pakistan; Department of Software Engineering, University of Management and Technology, Lahore, 54770, Pakistan; Higher Polytechnic School/Industrial Organization Engineering, Universidad Europea del Atlántico, Parque Científico y Tecnológico de Cantabria, C/Isabel Torres 21, Santander, 39011, Spain; Department of Project Management, Universidad Internacional Iberoamericana, Campeche, C.P. 24560, Mexico; Project Department, Universidade Internacional do Cuanza Bairro Kaluanda, Cuito EN 250, Bié, Angola; Department of Signal Theory and Communications and Telematic Engineering, University of Valladolid, Paseo de Belén 15, Valladolid, 47011, Spain; Department of Information and Communication Engineering, Yeungnam University, Gyeongsan, 38541, South Korea	Mujahid M., Department of Computer Science, Khwaja Fareed University of Engineering and Information Technology, Rahim Yar Khan, 64200, Pakistan; Rustam F., Department of Software Engineering, University of Management and Technology, Lahore, 54770, Pakistan; Álvarez R., Higher Polytechnic School/Industrial Organization Engineering, Universidad Europea del Atlántico, Parque Científico y Tecnológico de Cantabria, C/Isabel Torres 21, Santander, 39011, Spain, Department of Project Management, Universidad Internacional Iberoamericana, Campeche, C.P. 24560, Mexico; Luis Vidal Mazón J., Higher Polytechnic School/Industrial Organization Engineering, Universidad Europea del Atlántico, Parque Científico y Tecnológico de Cantabria, C/Isabel Torres 21, Santander, 39011, Spain, Project Department, Universidade Internacional do Cuanza Bairro Kaluanda, Cuito EN 250, Bié, Angola; Díez I.T., Department of Signal Theory and Communications and Telematic Engineering, University of Valladolid, Paseo de Belén 15, Valladolid, 47011, Spain; Ashraf I., Department of Information and Communication Engineering, Yeungnam University, Gyeongsan, 38541, South Korea	Pneumonia is one of the leading causes of death in both infants and elderly people, with approximately 4 million deaths each year. It may be a virus, bacterial, or fungal, depending on the contagious pathogen that damages the lung’s tiny air sacs (alveoli). Patients with underlying disorders such as asthma, a weakened immune system, hospitalized babies, and older persons on ventilators are all at risk, particularly if pneumonia is not detected early. Despite the existing approaches for its diagnosis, low accuracy and efficiency require further research for more accurate systems. This study is a similar endeavor for the detection of pneumonia by the use of X-ray images. The dataset is preprocessed to make it suitable for transfer learning tasks. Different pre-trained convolutional neural network (CNN) variants are utilized, including VGG16, Inception-v3, and ResNet50. Ensembles are made by incorporating CNN with Inception-V3, VGG-16, and ResNet50. Besides the common evaluation metrics, the performance of the pre-trained and ensemble deep learning models is measured with Cohen’s kappa as well as the area under the curve (AUC). Experimental results show that Inception-V3 with CNN attained the highest accuracy and recall score of 99.29% and 99.73%, respectively. © 2022 by the authors. Licensee MDPI, Basel, Switzerland.	chest X-ray; deep learning; ensemble learning; pneumonia	Article; controlled study; convolutional neural network; coronavirus disease 2019; deep learning; deep neural network; disease classification; human; immune system; k fold cross validation; machine learning; major clinical study; pneumonia; thorax radiography; transfer of learning							Pneumonia, KEY Facts, (2021); Pneumonia, (2021); McAllister D.A., Liu L., Shi T., Chu Y., Reed C., Burrows J., Adeloye D., Rudan I., Black R.E., Campbell H., Et al., Global, regional, and national estimates of pneumonia morbidity and mortality in children younger than 5 years between 2000 and 2015: A systematic analysis, Lancet Glob. Health, 7, pp. e47-e57, (2019); Our World in Data, Pneumonia, (2021); Raoof S., Feigin D., Sung A., Raoof S., Irugulpati L., Rosenow E.C., Interpretation of plain chest roentgenogram, Chest, 141, pp. 545-558, (2012); Diamond D.M., Campbell A.M., Park C.R., Halonen J., Zoladz P.R., The temporal dynamics model of emotional memory processing: A synthesis on the neurobiological basis of stress-induced amnesia, flashbulb and traumatic memories, and the Yerkes-Dodson law, Neural Plast, 2007, (2007); Rajpurkar P., Irvin J., Zhu K., Yang B., Mehta H., Duan T., Ding D., Bagul A., Langlotz C., Shpanskaya K., Et al., Chexnet: Radiologist-level pneumonia detection on chest x-rays with deep learning, (2017); Sirazitdinov I., Kholiavchenko M., Mustafaev T., Yixuan Y., Kuleev R., Ibragimov B., Deep neural network ensemble for pneumonia localization from a large-scale chest x-ray database, Comput. Electr. Eng, 78, pp. 388-399, (2019); Hussain M., Bird J.J., Faria D.R., A study on cnn transfer learning for image classification, Proceedings of the UK Workshop on Computational Intelligence, pp. 191-202, (2018); Ashraf I., Hur S., Park Y., Application of deep convolutional neural networks and smartphone sensors for indoor localization, Appl. Sci, 9, (2019); Torrey L., Shavlik J., Transfer learning, Handbook of Research on Machine Learning Applications and Trends: Algorithms, Methods, and Techniques, pp. 242-264, (2010); Jia S., Jiang S., Lin Z., Li N., Xu M., Yu S., A survey: Deep learning for hyperspectral image classification with few labeled samples, Neurocomputing, 448, pp. 179-204, (2021); Wang T., Lei Y., Fu Y., Wynne J.F., Curran W.J., Liu T., Yang X., A review on medical imaging synthesis using deep learning and its clinical applications, J. Appl. Clin. Med. Phys, 22, pp. 11-36, (2021); Tan Y., Sim K., Ting F., Breast cancer detection using convolutional neural networks for mammogram imaging system, Proceedings of the 2017 International Conference on Robotics, Automation and Sciences (ICORAS), pp. 1-5, (2017); Brinker T.J., Hekler A., Utikal J.S., Grabe N., Schadendorf D., Klode J., Berking C., Steeb T., Enk A.H., Von Kalle C., Skin cancer classification using convolutional neural networks: systematic review, J. Med. Internet Res, 20, (2018); Dong Y., Pan Y., Zhang J., Xu W., Learning to read chest X-ray images from 16,000+ examples using CNN, Proceedings of the 2017 IEEE/ACM International Conference on Connected Health: Applications, Systems and Engineering Technologies (CHASE), pp. 51-57, (2017); Rupapara V., Rustam F., Aljedaani W., Shahzad H.F., Lee E., Ashraf I., Blood cancer prediction using leukemia microarray gene data and hybrid logistic vector trees model, Sci. Rep, 12, (2022); Kumar D., Jain N., Khurana A., Mittal S., Satapathy S.C., Senkerik R., Hemanth J.D., Automatic detection of white blood cancer from bone marrow microscopic images using convolutional neural networks, IEEE Access, 8, pp. 142521-142531, (2020); Wang X., Peng Y., Lu L., Lu Z., Bagheri M., Summers R.M., Chestx-ray8: Hospital-scale chest x-ray database and benchmarks on weakly-supervised classification and localization of common thorax diseases, Proceedings of the IEEE Conference on Computer Vision and Pattern Recognition, pp. 2097-2106, (2017); Guan Q., Huang Y., Zhong Z., Zheng Z., Zheng L., Yang Y., Diagnose like a radiologist: Attention guided convolutional neural network for thorax disease classification, (2018); Singh R., Kalra M.K., Nitiwarangkul C., Patti J.A., Homayounieh F., Padole A., Rao P., Putha P., Muse V.V., Sharma A., Et al., Deep learning in chest radiography: Detection of findings and presence of change, PLoS ONE, 13, (2018); Rahman T., Chowdhury M.E., Khandakar A., Islam K.R., Islam K.F., Mahbub Z.B., Kadir M.A., Kashem S., Transfer learning with deep convolutional neural network (CNN) for pneumonia detection using chest X-ray, Appl. Sci, 10, (2020); Ferreira J.R., Cardenas D.A.C., Moreno R.A., de Sa Rebelo M.d.F., Krieger J.E., Gutierrez M.A., Multi-view ensemble convolutional neural network to improve classification of pneumonia in low contrast chest x-ray images, Proceedings of the 2020 42nd Annual International Conference of the IEEE Engineering in Medicine & Biology Society (EMBC), pp. 1238-1241, (2020); Masud M., Bairagi A.K., Nahid A.A., Sikder N., Rubaiee S., Ahmed A., Anand D., A pneumonia diagnosis scheme based on hybrid features extracted from chest radiographs using an ensemble learning algorithm, J. Healthc. Eng, 2021, (2021); GM H., Gourisaria M.K., Rautaray S.S., Pandey M., Pneumonia detection using CNN through chest X-ray, J. Eng. Sci. Technol. (JESTEC), 16, pp. 861-876, (2021); El Asnaoui K., Chawki Y., Idri A., Automated methods for detection and classification pneumonia based on x-ray images using deep learning, Artificial Intelligence and Blockchain for Future Cybersecurity Applications, pp. 257-284, (2021); Stephen O., Sain M., Maduh U.J., Jeong D.U., An efficient deep learning approach to pneumonia classification in healthcare, J. Healthc. Eng, 2019, (2019); Kundu R., Das R., Geem Z.W., Han G.T., Sarkar R., Pneumonia detection in chest X-ray images using an ensemble of deep learning models, PLoS ONE, 16, (2021); Li X., Tan W., Liu P., Zhou Q., Yang J., Classification of COVID-19 chest CT images based on ensemble deep learning, J. Healthc. Eng, 2021, (2021); Baccouche A., Garcia-Zapirain B., Castillo Olea C., Elmaghraby A., Ensemble deep learning models for heart disease classification: A case study from Mexico, Information, 11, (2020); Rajaraman S., Siegelman J., Alderson P.O., Folio L.S., Folio L.R., Antani S.K., Iteratively pruned deep learning ensembles for COVID-19 detection in chest X-rays, IEEE Access, 8, pp. 115041-115050, (2020); Sharma A., Negi M., Goyal A., Jain R., Nagrath P., Detection of Pneumonia using ML & DL in Python, IOP Conference Series: Materials Science and Engineering, 1022, (2021); Racic L., Popovic T., Sandi S., Pneumonia Detection Using Deep Learning Based on Convolutional Neural Network, Proceedings of the 2021 25th International Conference on Information Technology (IT), pp. 1-4, (2021); Khoiriyah S.A., Basofi A., Fariza A., Convolutional Neural Network for Automatic Pneumonia Detection in Chest Radiography, Proceedings of the 2020 International Electronics Symposium (IES), pp. 476-480, (2020); Pal S., Transfer Learning and Fine Tuning for cross Domain Image Classification with Keras, (2016); Deng J., Dong W., Socher R., Li L.J., Li K., Fei-Fei L., Imagenet: A large-scale hierarchical image database, Proceedings of the 2009 IEEE Conference on Computer Vision and Pattern Recognitione, pp. 248-255, (2009); Gao H., Cheng B., Wang J., Li K., Zhao J., Li D., Object classification using CNN-based fusion of vision and LIDAR in autonomous vehicle environment, IEEE Trans. Ind. Inform, 14, pp. 4224-4231, (2018); Jmour N., Zayen S., Abdelkrim A., Convolutional neural networks for image classification, Proceedings of the 2018 International Conference on Advanced Systems and ELECTRIC technologies (IC_ASET), pp. 397-402, (2018); Albawi S., Mohammed T.A., Al-Zawi S., Understanding of a convolutional neural network, Proceedings of the 2017 International Conference on Engineering and Technology (ICET), pp. 1-6, (2017); Szegedy C., Vanhoucke V., Ioffe S., Shlens J., Wojna Z., Rethinking the inception architecture for computer vision, Proceedings of the IEEE Conference on Computer Vision and Pattern Recognition, pp. 2818-2826, (2016); Farooq M., Hafeez A., Covid-resnet: A deep learning framework for screening of covid19 from radiographs, (2020); Simonyan K., Zisserman A., Very deep convolutional networks for large-scale image recognition, (2014); Zhou T., Lu H., Yang Z., Qiu S., Huo B., Dong Y., The ensemble deep learning model for novel COVID-19 on CT images, Appl. Soft Comput, 98, (2021); Rupapara V., Rustam F., Shahzad H.F., Mehmood A., Ashraf I., Choi G.S., Impact of SMOTE on imbalanced text features for toxic comments classification using RVVC model, IEEE Access, 9, pp. 78621-78634, (2021)	I.T. Díez; Department of Signal Theory and Communications and Telematic Engineering, University of Valladolid, Valladolid, Paseo de Belén 15, 47011, Spain; email: isator@tel.uva.es; I. Ashraf; Department of Information and Communication Engineering, Yeungnam University, Gyeongsan, 38541, South Korea; email: imranashraf@ynu.ac.kr		Multidisciplinary Digital Publishing Institute (MDPI)						20754418				English	Diagn.	Article	Final	All Open Access; Gold Open Access; Green Open Access	Scopus	2-s2.0-85131087657
Yan J.; Zhai W.; Li Z.; Ding L.L.; You J.; Zeng J.; Yang X.; Wang C.; Meng X.; Jiang Y.; Huang X.; Wang S.; Wang Y.; Li Z.; Zhu S.; Wang Y.; Zhao X.; Feng J.	Yan, Jing (57197817369); Zhai, Weiqi (57665783400); Li, Zhaoxia (57191700187); Ding, LingLing (57193908264); You, Jia (57667047600); Zeng, Jiayi (57665150000); Yang, Xin (57328793500); Wang, Chunjuan (57218359472); Meng, Xia (57218359252); Jiang, Yong (57211868906); Huang, Xiaodi (58830948200); Wang, Shouyan (55660820300); Wang, Yilong (57219932873); Li, Zixiao (57205356183); Zhu, Shanfeng (8940145500); Wang, Yongjun (8320879700); Zhao, Xingquan (7407574974); Feng, Jianfeng (7403884410)	57197817369; 57665783400; 57191700187; 57193908264; 57667047600; 57665150000; 57328793500; 57218359472; 57218359252; 57211868906; 58830948200; 55660820300; 57219932873; 57205356183; 8940145500; 8320879700; 7407574974; 7403884410	ICH-LR2S2: a new risk score for predicting stroke-associated pneumonia from spontaneous intracerebral hemorrhage	2022	Journal of Translational Medicine	20	1	193				16	10.1186/s12967-022-03389-5	https://www.scopus.com/inward/record.uri?eid=2-s2.0-85129415965&doi=10.1186%2fs12967-022-03389-5&partnerID=40&md5=08801bb03a12b5cb0f40d858a06f806b	Vascular Neurology, Department of Neurology, Beijing Tiantan Hospital, Capital Medical University, Beijing, 100070, China; China National Clinical Research Center for Neurological Diseases, Beijing, China; Institute of Science and Technology for Brain-Inspired Intelligence, Fudan University, Shanghai, 200433, China; Chinese Institute for Brain Research, Beijing, China; Research Unit of Artificial Intelligence in Cerebrovascular Disease, Chinese Academy of Medical Sciences, Beijing, China; School of Computing, Mathematics and Engineering, Charles Sturt University, Albury, 2640, NSW, Australia; Ministry of Education, Key Laboratory of Computational Neuroscience and Brain-Inspired Intelligence (Fudan University), Shanghai, 200433, China; MOE Frontiers Center for Brain Science and Shanghai Institute of Artificial Intelligence Algorithms, Fudan University, Shanghai, 200433, China; Zhangjiang Fudan International Innovation Center, Shanghai, 200433, China	Yan J., Vascular Neurology, Department of Neurology, Beijing Tiantan Hospital, Capital Medical University, Beijing, 100070, China, China National Clinical Research Center for Neurological Diseases, Beijing, China; Zhai W., Institute of Science and Technology for Brain-Inspired Intelligence, Fudan University, Shanghai, 200433, China, Ministry of Education, Key Laboratory of Computational Neuroscience and Brain-Inspired Intelligence (Fudan University), Shanghai, 200433, China, MOE Frontiers Center for Brain Science and Shanghai Institute of Artificial Intelligence Algorithms, Fudan University, Shanghai, 200433, China, Zhangjiang Fudan International Innovation Center, Shanghai, 200433, China; Li Z., Vascular Neurology, Department of Neurology, Beijing Tiantan Hospital, Capital Medical University, Beijing, 100070, China, China National Clinical Research Center for Neurological Diseases, Beijing, China; Ding L.L., Vascular Neurology, Department of Neurology, Beijing Tiantan Hospital, Capital Medical University, Beijing, 100070, China, China National Clinical Research Center for Neurological Diseases, Beijing, China; You J., Institute of Science and Technology for Brain-Inspired Intelligence, Fudan University, Shanghai, 200433, China, Ministry of Education, Key Laboratory of Computational Neuroscience and Brain-Inspired Intelligence (Fudan University), Shanghai, 200433, China, MOE Frontiers Center for Brain Science and Shanghai Institute of Artificial Intelligence Algorithms, Fudan University, Shanghai, 200433, China, Zhangjiang Fudan International Innovation Center, Shanghai, 200433, China; Zeng J., Institute of Science and Technology for Brain-Inspired Intelligence, Fudan University, Shanghai, 200433, China; Yang X., China National Clinical Research Center for Neurological Diseases, Beijing, China; Wang C., Vascular Neurology, Department of Neurology, Beijing Tiantan Hospital, Capital Medical University, Beijing, 100070, China, China National Clinical Research Center for Neurological Diseases, Beijing, China; Meng X., Vascular Neurology, Department of Neurology, Beijing Tiantan Hospital, Capital Medical University, Beijing, 100070, China, China National Clinical Research Center for Neurological Diseases, Beijing, China; Jiang Y., Vascular Neurology, Department of Neurology, Beijing Tiantan Hospital, Capital Medical University, Beijing, 100070, China, China National Clinical Research Center for Neurological Diseases, Beijing, China; Huang X., School of Computing, Mathematics and Engineering, Charles Sturt University, Albury, 2640, NSW, Australia; Wang S., Institute of Science and Technology for Brain-Inspired Intelligence, Fudan University, Shanghai, 200433, China, Ministry of Education, Key Laboratory of Computational Neuroscience and Brain-Inspired Intelligence (Fudan University), Shanghai, 200433, China, MOE Frontiers Center for Brain Science and Shanghai Institute of Artificial Intelligence Algorithms, Fudan University, Shanghai, 200433, China, Zhangjiang Fudan International Innovation Center, Shanghai, 200433, China; Wang Y., Vascular Neurology, Department of Neurology, Beijing Tiantan Hospital, Capital Medical University, Beijing, 100070, China, China National Clinical Research Center for Neurological Diseases, Beijing, China; Li Z., Vascular Neurology, Department of Neurology, Beijing Tiantan Hospital, Capital Medical University, Beijing, 100070, China, China National Clinical Research Center for Neurological Diseases, Beijing, China, Chinese Institute for Brain Research, Beijing, China, Research Unit of Artificial Intelligence in Cerebrovascular Disease, Chinese Academy of Medical Sciences, Beijing, China; Zhu S., Institute of Science and Technology for Brain-Inspired Intelligence, Fudan University, Shanghai, 200433, China, Ministry of Education, Key Laboratory of Computational Neuroscience and Brain-Inspired Intelligence (Fudan University), Shanghai, 200433, China, MOE Frontiers Center for Brain Science and Shanghai Institute of Artificial Intelligence Algorithms, Fudan University, Shanghai, 200433, China, Zhangjiang Fudan International Innovation Center, Shanghai, 200433, China; Wang Y., Vascular Neurology, Department of Neurology, Beijing Tiantan Hospital, Capital Medical University, Beijing, 100070, China, China National Clinical Research Center for Neurological Diseases, Beijing, China, Research Unit of Artificial Intelligence in Cerebrovascular Disease, Chinese Academy of Medical Sciences, Beijing, China; Zhao X., Vascular Neurology, Department of Neurology, Beijing Tiantan Hospital, Capital Medical University, Beijing, 100070, China, China National Clinical Research Center for Neurological Diseases, Beijing, China, Research Unit of Artificial Intelligence in Cerebrovascular Disease, Chinese Academy of Medical Sciences, Beijing, China; Feng J., Institute of Science and Technology for Brain-Inspired Intelligence, Fudan University, Shanghai, 200433, China, Ministry of Education, Key Laboratory of Computational Neuroscience and Brain-Inspired Intelligence (Fudan University), Shanghai, 200433, China, MOE Frontiers Center for Brain Science and Shanghai Institute of Artificial Intelligence Algorithms, Fudan University, Shanghai, 200433, China, Zhangjiang Fudan International Innovation Center, Shanghai, 200433, China	Purpose: We develop a new risk score to predict patients with stroke-associated pneumonia (SAP) who have an acute intracranial hemorrhage (ICH). Method: We applied logistic regression to develop a new risk score called ICH-LR2S2. It was derived from examining a dataset of 70,540 ICH patients between 2015 and 2018 from the Chinese Stroke Center Alliance (CSCA). During the training of ICH-LR2S2, patients were randomly divided into two groups – 80% for the training set and 20% for model validation. A prospective test set was developed using 12,523 patients recruited in 2019. To further verify its effectiveness, we tested ICH-LR2S2 on an external dataset of 24,860 patients from the China National Stroke Registration Management System II (CNSR II). The performance of ICH-LR2S2 was measured by the area under the receiver operating characteristic curve (AUROC). Results: The incidence of SAP in the dataset was 25.52%. A 24-point ICH-LR2S2 was developed from independent predictors, including age, modified Rankin Scale, fasting blood glucose, National Institutes of Health Stroke Scale admission score, Glasgow Coma Scale score, C-reactive protein, dysphagia, Chronic Obstructive Pulmonary Disease, and current smoking. The results showed that ICH-LR2S2 achieved an AUC = 0.749 [95% CI 0.739–0.759], which outperforms the best baseline ICH-APS (AUC = 0.704) [95% CI 0.694–0.714]. Compared with the previous ICH risk scores, ICH-LR2S2 incorporates fasting blood glucose and C-reactive protein, improving its discriminative ability. Machine learning methods such as XGboost (AUC = 0.772) [95% CI 0.762–0.782] can further improve our prediction performance. It also performed well when further validated by the external independent cohort of patients (n = 24,860), ICH-LR2S2 AUC = 0.784 [95% CI 0.774–0.794]. Conclusion: ICH-LR2S2 accurately distinguishes SAP patients based on easily available clinical features. It can help identify high-risk patients in the early stages of diseases. © 2022, The Author(s).		Blood Glucose; C-Reactive Protein; Cerebral Hemorrhage; Humans; Intracranial Hemorrhages; Pneumonia; Prognosis; Prospective Studies; Risk Factors; Stroke; C reactive protein; C reactive protein; adult; aged; area under the curve; Article; blood pressure; brain hemorrhage; cerebrovascular accident; chronic obstructive lung disease; clinical practice; computer assisted tomography; controlled study; diagnostic accuracy; diagnostic test accuracy study; dysphagia; family income; fasting blood glucose level; fever; Glasgow coma scale; glucose blood level; high risk patient; high risk population; human; laboratory test; leukocyte count; logistic regression analysis; low risk population; machine learning; male; middle aged; National Institutes of Health Stroke Scale; nuclear magnetic resonance imaging; pneumonia; prediction; Rankin scale; receiver operating characteristic; respiratory tract infection; risk assessment; risk factor; risk stratification; Sequential Organ Failure Assessment Score; smoking; sputum culture; statistical model; stratification; thorax radiography; transient ischemic attack; uric acid blood level; validation process; very elderly; brain hemorrhage; cerebrovascular accident; complication; pneumonia; prognosis; prospective study; randomized controlled trial		C reactive protein, 9007-41-4; Blood Glucose, ; C-Reactive Protein,			Chinese Academy of Medical Sciences Innovation Fund for Medical Sciences, (2019-I2M-5–029); Shanghai Municipal Science and Technology, (2017SHZDZX01); National Natural Science Foundation of China, NSFC, (92046016); National Natural Science Foundation of China, NSFC; Chinese Academy of Sciences, CAS; Science and Technology Commission of Shanghai Municipality, STCSM, (2018SHZDZX01); Science and Technology Commission of Shanghai Municipality, STCSM; Ministry of Science and Technology, MOST; Natural Science Foundation of Beijing Municipality, (Z200016); Natural Science Foundation of Beijing Municipality; Ministry of Health of the People's Republic of China, MOH; Higher Education Discipline Innovation Project, (B18015); Higher Education Discipline Innovation Project	Funding text 1: This work has been supported by the Chinese Academy of Medical Sciences Innovation Fund for Medical Sciences (2019-I2M-5–029); Beijing Natural Science Foundation (Z200016), National Natural Science Foundation of China (92046016). This work has been also supported by Shanghai Municipal Science and Technology Major Project (No.2018SHZDZX01), 111 Project (No. B18015), ZJ Lab, and Shanghai Center for Brain Science and Brain-Inspired Technology. SZ has been supported by the Shanghai Municipal Science and Technology Major Project (No. 2017SHZDZX01) and Information Technology Facility, CAS-MPG Partner Institute for Computational Biology, Shanghai Institute for Biological Sciences, Chinese Academy of Sciences. ; Funding text 2: Participating hospitals received either healthcare quality assessment and research approval to collect data in the CSCA project without requiring individual patient informed consent under the common rule or a waiver of authorization and exemption from subsequent review by their Institutional Review Board. The CNSR is funded by the Ministry of Science and Technology and the Ministry of Health of the People’s Republic of China. The Grant Numbers are 2006BA101A11 and 2009CB521905.	Wang Y., Li Z., Gu H., Et al., China Stroke Statistics 2019: A Report from the National Center for Healthcare Quality Management in Neurological Diseases, China National Clinical Research Center for Neurological Diseases, the Chinese Stroke Association, National Center for Chronic and Non-communicable Disease Control and Prevention, Chinese Center for Disease Control and Prevention and Institute for Global Neuroscience and Stroke Collaborations, Stroke Vasc Neurol, 5, 3, pp. 211-239, (2020); Westendorp W.F., Nederkoorn P.J., Vermeij J.D., Dijkgraaf M.G., van de Beek D., Post-stroke infection: a systematic review and meta-analysis, BMC Neurol, 11, 1, (2011); Bustamante A., Giralt D., Garcia-Berrocoso T., Rubiera M., Alvarez-Sabin J., Molina C., Et al., The impact of post-stroke complications on in-hospital mortality depends on stroke severity, Eur Stroke J, 2, 1, pp. 54-63, (2017); Finlayson O., Kapral M., Hall R., Asllani E., Selchen D., Saposnik G., Risk factors, inpatient care, and outcomes of pneumonia after ischemic stroke, Neurology, 77, pp. 1338-1345, (2011); Lou M., Ding J., Hu B., Zhang Y., Li H., Tan Z., Et al., Chinese Stroke Association Stroke Council Guideline Writing Committee. Chinese Stroke Association guidelines for clinical management of cerebrovascular disorders: executive summary and 2019 update on organizational stroke management, Stroke Vasc Neurol, 5, 3, pp. 260-269, (2020); Teh W.H., Smith C.J., Barlas R.S., Wood A.D., Bettencourt-Silva J.H., Clark A.B., Et al., Impact of stroke-associated pneumonia on mortality, length of hospitalization, and functional outcome, Acta Neurol Scand, 138, 4, pp. 293-300, (2018); Meisel A., Preventive antibiotic therapy in stroke: PASSed away?, Lancet, 385, 9977, pp. 1486-1487, (2015); Badve M.S., Zhou Z., Anderson C.S., Hackett M.L., Effectiveness and safety of antibiotics for preventing pneumonia and improving outcome after acute stroke: systematic review and meta-analysis, J Stroke Cerebrovasc Dis, 27, 11, pp. 3137-3147, (2018); Faura J., Bustamante A., Miro-Mur F., Montaner J., Stroke-induced immunosuppression: implications for the prevention and prediction of post-stroke infections, J Neuroinflammation, 18, 1, (2021); Kwan J., Pickering R.M., Kunkel D., Fitton C., Jenkinson D., Perry V.H., Et al., Impact of stroke-associated infection on long-term survival: a cohort study, J Neurol Neurosurg Psychiatry, 84, pp. 297-304, (2013); Smith C.J., Bray B.D., Hoffman A., Meisel A., Heuschmann P.U., Wolfe C.D., Tyrrell P.J., Rudd A.G., Can a novel clinical risk score improve pneumonia prediction in acute stroke care? A UK multicenter cohort study, J Am Heart Assoc, 4, 1, (2015); Hoffmann S., Malzahn U., Harms H., Development of a clinical score (A2DS2) to predict pneumonia in acute ischaemic stroke, Stroke, 43, pp. 2617-2623, (2012); Gong S., Zhou Z., Zhou M., Lei Z., Guo J., Chen N., He L., Validation of risk scoring models for predicting stroke-associated pneumonia in patients with ischaemic stroke, Stroke Vasc Neurol, 1, pp. 122-126, (2016); Kwon H.M., Jeong S.W., Lee S.H., Yoon B.W., The pneumonia score: a simple grading scale for prediction of pneumonia after acute stroke, Am J Infect Control, 34, 2, pp. 64-68, (2006); Chumbler N.R., Williams L.S., Wells C.K., Lo A.C., Nadeau S., Peixoto A.J., Et al., Derivation and validation of a clinical system for predicting pneumonia in acute stroke, Neuroepidemiology, 34, 4, pp. 193-199, (2010); Ji R., Shen H., Pan Y., Du W., Wang P., Liu G., Et al., Risk score to predict hospital-acquired pneumonia after spontaneous intracerebral hemorrhage, Stroke, 45, 9, pp. 2620-2628, (2014); Friedant A.J., Gouse B.M., Boehme A.K., Siegler J.E., Albright K.C., Monlezun D.J., Et al., A simple prediction score for developing a hospital-acquired infection after acute ischemic stroke, J Stroke Cerebrovasc Dis, 24, 3, pp. 680-686, (2015); Smith C.J., Bray B.D., Hoffman A., Meisel A., Heuschmann P.U., Wolfe C.D., Et al., Can a novel clinical risk score improve pneumonia prediction in acute stroke care? A UK multicenter cohort study, J Am Heart Assoc, 4, 1, (2015); Kumar S., Marchina S., Massaro J., Feng W., Lahoti S., Selim M., Herzig S.J., ACDD4 score: a simple tool for assessing risk of pneumonia after stroke, J Neurol Sci, 372, pp. 399-402, (2017); Ji R., Shen H., Pan Y., Wang P., Liu G., Wang Y., Li H., Wang Y., Novel risk score to predict pneumonia after acute ischemic stroke, Stroke, 44, 5, pp. 1303-1309, (2013); Westendorp W.F., Vermeij J.D., Hilkens N.A., Brouwer M.C., Algra A., van der Worp H.B., Et al., Development and internal validation of a prediction rule for post-stroke infection and post-stroke pneumonia in acute stroke patients, Eur Stroke J, 3, 2, pp. 136-144, (2018); Finlayson O., Kapral M., Hall R., Et al., Risk factors, inpatient care, and outcomes of pneumonia after ischemic stroke, Neurology, 77, pp. 1338-1345, (2011); Sellars C., Bowie L., Bagg J., Et al., Risk factors for chest infection in acute stroke: a prospective cohort study, Stroke, 38, pp. 2284-2291, (2007); Wang Y., Li Z., Wang Y., Zhao X., Liu L., Yang X., Et al., Chinese stroke center alliance: a national effort to improve healthcare quality for acute stroke and transient ischaemic attack: Rationale, design and preliminary findings, Stroke Vasc Neurol, 3, pp. 256-262, (2018); Smith C.J., Kishore A.K., Vail A., Chamorro A., Garau J., Hopkins S.J., Di Napoli M., Kalra L., Langhorne P., Montaner J., Et al., Diagnosis of stroke-associated pneumonia: recommendations from the pneumonia in stroke consensus group, Stroke, 46, pp. 2335-2340, (2015); Kishore A.K., Vail A., Bray B.D., Chamorro A., Napoli M.D., Kalra L., Langhorne P., Montaner J., Roffe C., Et al., Clinical risk scores for predicting stroke-associated pneumonia: a systematic review, Eur Stroke J, 1, 2, pp. 76-84, (2016); Altmann A., Tolosi L., Sander O., Lengauer T., Permutation importance: a corrected feature importance measure, Bioinformatics, 26, 10, pp. 1340-1347, (2010); Chen T., Guestrin C., XGBoost: A Scalable Tree Boosting System, Proceedings of the 22Nd ACM SIGKDD International Conference on Knowledge Discovery and Data Mining., (2016); Sullivan L.M., Massaro J.M., DAgostino R.B., Presentation of multivariate data for clinical use: the Framingham Study risk score functions, Stat Med, 23, 10, pp. 1631-1660, (2004); Li Z., Wang C., Zhao X., Liu L., Wang C., Li H., Et al., Substantial progress yet significant opportunity for improvement in stroke care in China, Stroke, 47, pp. 2843-2849, (2016); DeLong E.R., DeLong D.M., Clarke-Pearson D.L., Comparing the areas under two or more correlated receiver operating characteristic curves: a nonparametric approach, Biometrics, 44, pp. 837-845, (1988); Hotter B., Hoffmann S., Ulm L., Meisel C., Bustamante A., Montaner J., Katan M., Smith C.J., Meisel A., External Validation of Five Scores to Predict Stroke-Associated Pneumonia and the Role of Selected Blood Biomarkers, Stroke, 52, 1, pp. 325-330, (2021); Rayfield E.J., Et al., Infection and diabetes: the case for glucose control, Am J Med, 72, 3, pp. 439-450, (1982); Ridker P.M., Et al., Rosuvastatin to prevent vascular events in men and women with elevated C-reactive protein, N Engl J Med, 359, pp. 2195-2207, (2008); Bajwa E.K., Et al., Plasma C-reactive protein levels are associated with improved outcome in ARDS, Chest, 136, pp. 471-480, (2009); Adnet F., Borron S.W., Vicaut E., Et al., Value of C-reactive protein in the detection of bacterial contamination at the time of presentation in drug-induced aspiration pneumonia, Chest, 112, pp. 466-471, (1997); Crowley S.D., Gurley S.B., Oliverio M.I., Pazmino A.K., Griffiths R.I., Flannery P., Spurney R.F., Kim H., Smithies O., Le T.H., Coffman T.M., Distinct roles for the kidney and systemic tissues in blood pressure regulation by the renin-angiotensin system, J Clin Investig, 115, 4, pp. 1092-1099, (2005); Oparil S., Haber E., The renin-angiotensin system, N Engl J Med, 291, 8, pp. 389-401, (1974); Ahmadian E., Pennefather P.S., Eftekhari A., Heidari R., Eghbal M.A., Role of renin-angiotensin system in liver diseases: an outline on the potential therapeutic points of intervention, Expert Rev Gastroenterol Hepatol, 10, pp. 1279-1288, (2016); Zhang Y., Ding X., Hua B., Liu Q., Chen H., Zhao X., Li W., Li H., Real-world use of ACEI/ARB in diabetic hypertensive patients before the initial diagnosis of obstructive coronary artery disease: patient characteristics and long-term follow-up outcome, J Transl Med, (2020); Onozato M.L., Et al., Oxidative stress and nitric oxide synthase in rat diabetic nephropathy: effects of ACEI and ARB, Kidney Int, 61, 1, pp. 186-194, (2002); Cheng J., Zhang W., Zhang X.H., He Q., Tao X.J., Chen J.H., ACEI/ARB therapy for IgA nephropathy: a meta analysis of randomised controlled trials, Int J Clin Pract, 63, 6, pp. 880-888, (2009)	Z. Li; Vascular Neurology, Department of Neurology, Beijing Tiantan Hospital, Capital Medical University, Beijing, 100070, China; email: lizixiao2008@hotmai.com; X. Zhao; Vascular Neurology, Department of Neurology, Beijing Tiantan Hospital, Capital Medical University, Beijing, 100070, China; email: zxq@vip.163.com; S. Zhu; Institute of Science and Technology for Brain-Inspired Intelligence, Fudan University, Shanghai, 200433, China; email: zhusf@fudan.edu.cn		BioMed Central Ltd						14795876			35509104	English	J. Transl. Med.	Article	Final	All Open Access; Gold Open Access; Green Open Access	Scopus	2-s2.0-85129415965
Khoury P.; Srinivasan R.; Kakumanu S.; Ochoa S.; Keswani A.; Sparks R.; Rider N.L.	Khoury, Paneez (36164232100); Srinivasan, Renganathan (57219717332); Kakumanu, Sujani (57208045805); Ochoa, Sebastian (57220547974); Keswani, Anjeni (24780930600); Sparks, Rachel (57190585039); Rider, Nicholas L. (15056496800)	36164232100; 57219717332; 57208045805; 57220547974; 24780930600; 57190585039; 15056496800	A Framework for Augmented Intelligence in Allergy and Immunology Practice and Research—A Work Group Report of the AAAAI Health Informatics, Technology, and Education Committee	2022	Journal of Allergy and Clinical Immunology: In Practice	10	5		1178	1188	10	23	10.1016/j.jaip.2022.01.047	https://www.scopus.com/inward/record.uri?eid=2-s2.0-85126388265&doi=10.1016%2fj.jaip.2022.01.047&partnerID=40&md5=1936a5bd2c23603806755d133d0aad11	Laboratory of Allergic Diseases, NIAID, Md, Bethesda; The Vancouver Clinic, Vancouver, Wash, United States; Division of Allergy, Pulmonary and Critical Care Medicine, University of Wisconsin School of Medicine and Public Health and the William S. Middleton Veterans Memorial Hospital, Madison, Wisc, United States; National Institutes of Infectious and Allergic Diseases, Md, Bethesda; Laboratory of Clinical Immunology and Microbiology, NIAID, Md, Bethesda; Division of Allergy/Immunology, George Washington University School of Medicine and Health Sciences, DC, Washington; Laboratory of Immune System Biology, NIAID, Md, Bethesda; Section of Immunology, Allergy and Retrovirology and the William T. Shearer Center for Human Immunobiology, Baylor College of Medicine, Texas Children's Hospital, Texas, Houston	Khoury P., Laboratory of Allergic Diseases, NIAID, Md, Bethesda; Srinivasan R., The Vancouver Clinic, Vancouver, Wash, United States; Kakumanu S., Division of Allergy, Pulmonary and Critical Care Medicine, University of Wisconsin School of Medicine and Public Health and the William S. Middleton Veterans Memorial Hospital, Madison, Wisc, United States; Ochoa S., National Institutes of Infectious and Allergic Diseases, Md, Bethesda, Laboratory of Clinical Immunology and Microbiology, NIAID, Md, Bethesda; Keswani A., Division of Allergy/Immunology, George Washington University School of Medicine and Health Sciences, DC, Washington; Sparks R., National Institutes of Infectious and Allergic Diseases, Md, Bethesda, Laboratory of Immune System Biology, NIAID, Md, Bethesda; Rider N.L., Section of Immunology, Allergy and Retrovirology and the William T. Shearer Center for Human Immunobiology, Baylor College of Medicine, Texas Children's Hospital, Texas, Houston	Artificial and augmented intelligence (AI) and machine learning (ML) methods are expanding into the health care space. Big data are increasingly used in patient care applications, diagnostics, and treatment decisions in allergy and immunology. How these technologies will be evaluated, approved, and assessed for their impact is an important consideration for researchers and practitioners alike. With the potential of ML, deep learning, natural language processing, and other assistive methods to redefine health care usage, a scaffold for the impact of AI technology on research and patient care in allergy and immunology is needed. An American Academy of Asthma Allergy and Immunology Health Information Technology and Education subcommittee workgroup was convened to perform a scoping review of AI within health care as well as the specialty of allergy and immunology to address impacts on allergy and immunology practice and research as well as potential challenges including education, AI governance, ethical and equity considerations, and potential opportunities for the specialty. There are numerous potential clinical applications of AI in allergy and immunology that range from disease diagnosis to multidimensional data reduction in electronic health records or immunologic datasets. For appropriate application and interpretation of AI, specialists should be involved in the design, validation, and implementation of AI in allergy and immunology. Challenges include incorporation of data science and bioinformatics into training of future allergists-immunologists. © 2022	Artificial intelligence; Asthma; Atopic dermatitis; Augmented intelligence; Clinical decision support; Electronic health records; Equity; Machine learning; Medical education; Natural language processing; Primary immunodeficiency	allergy; Article; artificial intelligence; augmented reality; bioinformatics; biological monitoring; clinical practice; deep learning; drug repositioning; expiratory flow rate; exposomics; flow cytometry; gene expression profiling; health education; health equity; immune deficiency; immunology; immunophenotyping; machine learning; medical informatics; natural language processing; nuclear magnetic resonance spectroscopy; phenotype; proteomics; support vector machine; telemonitoring; transcriptomics					Consortium of Eosinophilic Gastrointestinal Researchers/National Center for Advancing Translational Sciences and American Partnership For Eosinophilic Disorders; Horizon Therapeutics; National Institutes of Health, NIH, (1R21AI164100-01A1); National Institute of Allergy and Infectious Diseases, NIAID, (ZIEAI001148); Jeffrey Modell Foundation, JMF; Division of Intramural Research, National Institute of Allergy and Infectious Diseases, DIR, NIAID; Health Services Research and Development, HSR&D; Takeda Pharmaceutical Company, TPC	Funding text 1: The work was funded in part by the Division of Intramural Research, National Institutes of Allergic and Infectious Diseases, National Institutes of Health . ; Funding text 2: Conflicts of interest: P. Khoury has received research grant funding from Consortium of Eosinophilic Gastrointestinal Researchers/National Center for Advancing Translational Sciences and American Partnership For Eosinophilic Disorders. S. Kakumanu has received royalties from UpToDate and federal grant funding from VA HSR&D. N. L. Rider receives grant funding from the National Institutes of Health (1R21AI164100-01A1), The Jeffrey Modell Foundation, Takeda Pharmaceuticals, and Pharma Healthcare; is a consultant to Horizon Therapeutics, Takeda Pharmaceuticals, and Pharming Healthcare; and receives royalties for topic contributions to UptoDate from Wolters Kluwer. The rest of the authors declare that they have no relevant conflicts of interest.	Topol E.J., High-performance medicine: the convergence of human and artificial intelligence, Nat Med, 25, pp. 44-56, (2019); Matheny M., Israni S.T., Auerbach A., Beam A., Bleicher P., Chapman W., Et al., Artificial Intelligence in Health Care: The Hope, the Hype, the Promise, the Peril, (2019); Vamathevan J., Clark D., Czodrowski P., Dunham I., Ferran E., Lee G., Et al., Applications of machine learning in drug discovery and development, Nat Rev Drug Discov, 18, pp. 463-477, (2019); Witten I.H., Frank E., Hall M.A., Pal C.J., Data Mining Practical Machine Learning Tools and Techniques, (2016); Rider N.L., Srinivasan R., Khoury P., Artificial intelligence and the hunt for immunological disorders, Curr Opin Allergy Clin Immunol, 20, pp. 565-573, (2020); Rudrapatna V.A., Butte A.J., Opportunities and challenges in using real-world data for health care, J Clin Invest, 130, pp. 565-574, (2020); Albahri A.S., Hamid R.A., Alwan J.K., Al-Qays Z.T., Zaidan A.A., Zaidan B.B., Et al., Role of biological data mining and machine learning techniques in detecting and diagnosing the novel coronavirus (COVID-19): a systematic review, J Med Syst, 44, (2020); Himes B.E., Kohane I.S., Ramoni M.F., Weiss S.T., Characterization of patients who suffer asthma exacerbations using data extracted from electronic medical records, AMIA Annu Symp Proc, 2008, pp. 308-312, (2008); Almonacid Sanchez C., Melero Moreno C., Quirce Gancedo S., Sanchez-Herrero M.G., Alvarez Gutierrez F.J., Banas Conejero D., Et al., PAGE study: summary of a study protocol to estimate the prevalence of severe asthma in Spain using big-data methods, J Investig Allergol Clin Immunol, 31, pp. 308-315, (2021); Tomic A., Tomic I., Rosenberg-Hasson Y., Dekker C.L., Maecker H.T., Davis M.M., SIMON, an automated machine learning system, reveals immune signatures of influenza vaccine responses, J Immunol, 203, pp. 749-759, (2019); Cutillo C.M., Sharma K.R., Foschini L., Kundu S., Mackintosh M., Mandl K.D., Et al., Machine intelligence in healthcare-perspectives on trustworthiness, explainability, usability, and transparency, NPJ Digit Med, 3, (2020); Bastarache L., Hughey J.J., Goldstein J.A., Bastraache J.A., Das S., Zaki N.C., Et al., Improving the phenotype risk score as a scalable approach to identifying patients with Mendelian disease, J Am Med Inform Assoc, 26, pp. 1437-1447, (2019); Banda J.M., Seneviratne M., Hernandez-Boussard T., Shah N.H., Advances in electronic phenotyping: from rule-based definitions to machine learning models, Annu Rev Biomed Data Sci, 1, pp. 53-68, (2018); Pacheco J.A., Rasmussen L.V., Kiefer R.C., Campion T.R., Speltz P., Carroll R.J., Et al., A case study evaluating the portability of an executable computable phenotype algorithm across multiple institutions and electronic health record environments, J Am Med Inform Assoc, 25, pp. 1540-1546, (2018); Holding S., Khan S., Sewell W.A.C., Jolles S., Dore P.C., Using calculated globulin fraction to reduce diagnostic delay in primary and secondary hypogammaglobulinaemias: results of a demonstration project, Ann Clin Biochem, 52, pp. 319-326, (2015); Rider N.L., Miao D., Dodds M., Modell V., Modell F., Quinn J., Et al., Calculation of a primary immunodeficiency “risk vital sign” via population-wide analysis of claims data to aid in clinical decision support, Front Pediatr, 7, (2019); Pickett G., Motazedi T., Kutac C., Cahill G., Cunnigham-Rundles C., Fuleihan R.L., Et al., Infection phenotypes among patients with primary antibody deficiency mined from a US patient registry, J Clin Immunol, 41, pp. 374-381, (2021); Kaur H., Sohn S., Wi C.-I., Ryu E., Park M.A., Bachman K., Et al., Automated chart review utilizing natural language processing algorithm for asthma predictive index, BMC Pulm Med, 18, (2018); Ross M.K., Yoon J., van der Schaar A., van der Schaar M., Discovering pediatric asthma phenotypes on the basis of response to controller medication using machine learning, Ann Am Thorac Soc, 15, pp. 49-58, (2018); Wi C.-I., Sohn S., Rolfes M.C., Seabright A., Ryu E., Voge G., Et al., Application of a natural language processing algorithm to asthma ascertainment. An automated chart review, Am J Respir Crit Care Med, 196, pp. 430-437, (2017); Finkelstein J., Jeong I.C., Machine learning approaches to personalize early prediction of asthma exacerbations, Ann N Y Acad Sci, 1387, pp. 153-165, (2017); Luo G., He S., Stone B.L., Nkoy F.L., Johnson M.D., Developing a model to predict hospital encounters for asthma in asthmatic patients: secondary analysis, JMIR Med Inform, 8, (2020); Zein J.G., Wu C.-P., Attaway A.H., Zhang P., Nazha A., Novel machine learning can predict acute asthma exacerbation, Chest, 159, pp. 1747-1757, (2021); Bae W.D., Kim S., Park C.-S., Alkobaisi S., Lee J., Seo W., Et al., Performance improvement of machine learning techniques predicting the association of exacerbation of peak expiratory flow ratio with short term exposure level to indoor air quality using adult asthmatics clustered data, PLoS One, 16, (2021); Morley J., Machado C.C.V., Burr C., Cowls J., Joshi I., Taddeo M., Et al., The ethics of AI in health care: a mapping review, Soc Sci Med, 260, (2020); Chiriac A.M., Wang Y., Schrijvers R., Bousquet P.J., Mura T., Molinari N., Et al., Designing predictive models for beta-lactam allergy using the drug allergy and hypersensitivity database, J Allergy Clin Immunol Pract, 6, pp. 139-148.e2, (2018); Hammann F., Schoning V., Drewe J., Prediction of clinically relevant drug-induced liver injury from structure using machine learning, J Appl Toxicol, 39, pp. 412-419, (2019); Cai J., Li C., Liu Z., Du J., Ye J., Gu Q., Et al., Predicting DPP-IV inhibitors with machine learning approaches, J Comput Aided Mol Des, 31, pp. 393-402, (2017); Ietswaart R., Arat S., Chen A.X., Farahmand S., Kim B., DuMouchel W., Et al., Machine learning guided association of adverse drug reactions with in vitro target-based pharmacology, EBioMedicine, 57, (2020); Cao Y., Li L., Feng Z., Wan S., Huang P., Sun X., Et al., Comparative genetic analysis of the novel coronavirus (2019-nCoV/SARS-CoV-2) receptor ACE2 in different populations, Cell Discov, 6, (2020); Malik Y.S., Sircar S., Bhat S., Sharun K., Dhama K., Dadar M., Et al., Emerging novel coronavirus (2019-nCoV)-current scenario, evolutionary perspective based on genome analysis and recent developments, Vet Q, 40, pp. 68-76, (2020); Barone S.M., Paul A.G.A., Muehling L.M., Lannigan J.A., Kwok W.W., Turner R.B., Et al., Unsupervised machine learning reveals key immune cell subsets in COVID-19, rhinovirus infection, and cancer therapy, eLife, 10, (2021); Mirabelli C., Wotring J.W., Zhang C.J., McCarty S.M., Fursmidt R., Frum T., Et al., Morphological cell profiling of SARS-CoV-2 infection identifies drug repurposing candidates for COVID-19, Proc Natl Acad Sci USA, 118, (2021); Zhou Y., Wang F., Tang J., Nussinov R., Cheng F., Artificial intelligence in COVID-19 drug repurposing, Lancet Digit Health, 2, pp. e667-e676, (2020); Ong E., Wong M.U., Huffman A., He Y., COVID-19 coronavirus vaccine design using reverse vaccinology and machine learning, Front Immunol, 11, (2020); Bingemann T., Sharma H., Nanda A., Khan D.A., Markovics S., Sussman J., Et al., AAAAI work group report: physician wellness in allergy and immunology, J Allergy Clin Immunol Pract, 8, pp. 1224-1229, (2020); Erickson S.M., Rockwern B., Koltov M., McLean R.M., Medical Practice and Quality Committee of the American College of Physicians. Putting patients first by reducing administrative tasks in health care: a position paper of the American College of Physicians, Ann Intern Med, 166, pp. 659-661, (2017); Saxena K., Diamond R., Conant R.F., Mitchell T.H., Gallopyn I.G., Yakimow K.E., Provider adoption of speech recognition and its impact on satisfaction, documentation quality, efficiency, and cost in an inpatient EHR, AMIA Jt Summits Transl Sci Proc, 2017, pp. 186-195, (2018); Dymek C., Kim B., Melton G.B., Payne T.H., Singh H., Hsiao C.-J., Building the evidence-base to reduce electronic health record-related clinician burden, J Am Med Inform Assoc, 28, pp. 1057-1061, (2021); Goodwin S., McPherson J.D., McCombie W.R., Coming of age: ten years of next-generation sequencing technologies, Nat Rev Genet, 17, pp. 333-351, (2016); Mersha T.B., Afanador Y., Johansson E., Proper S.P., Bernstein J.A., Rothenberg M.E., Et al., Resolving clinical phenotypes into endotypes in allergy: molecular and omics approaches, Clin Rev Allergy Immunol, 60, pp. 200-219, (2021); Joshi A., Rienks M., Theofilatos K., Mayr M., Systems biology in cardiovascular disease: a multiomics approach, Nat Rev Cardiol, 18, pp. 313-330, (2021); Agache I., Miller R., Gern J.E., Hellings P.W., Jutel M., Muraro A., Et al., Emerging concepts and challenges in implementing the exposome paradigm in allergic diseases and asthma: a Practall document, Allergy, 74, pp. 449-463, (2019); Karahalil B., Overview of systems biology and omics technologies, Curr Med Chem, 23, pp. 4221-4230, (2016); Ghosh D., Bernstein J.A., Khurana Hershey G.K., Rothenberg M.E., Mersha T.B., Leveraging multilayered “omics” data for atopic dermatitis: a road map to precision medicine, Front Immunol, 9, (2018); Keller M.D., Pandey R., Li D., Glessner J., Tian L., Henrickson S.E., Et al., Mutation in IRF2BP2 is responsible for a familial form of common variable immunodeficiency disorder, J Allergy Clin Immunol, 138, pp. 544-550.e4, (2016); Saeys Y., Van Gassen S., Lambrecht B.N., Computational flow cytometry: helping to make sense of high-dimensional immunology data, Nat Rev Immunol, 16, pp. 449-462, (2016); Finak G., Langweiler M., Jaimes M., Malek M., Taghiyar J., Korin Y., Et al., Standardizing flow cytometry immunophenotyping analysis from the human immunophenotyping consortium, Sci Rep, 6, (2016); Teschendorff A.E., Avoiding common pitfalls in machine learning omic data science, Nat Mater, 18, pp. 422-427, (2019); Zhu C., Preissl S., Ren B., Single-cell multimodal omics: the power of many, Nat Methods, 17, pp. 11-14, (2020); Wen T., Aronow B.J., Rochman Y., Rochman M., Kc K., Dexheimer P.J., Et al., Single-cell RNA sequencing identifies inflammatory tissue T cells in eosinophilic esophagitis, J Clin Invest, 129, pp. 2014-2028, (2019); Rodero M.P., Decalf J., Bondet V., Hunt D., Rice G.I., Werneke S., Et al., Detection of interferon alpha protein reveals differential levels and cellular sources in disease, J Exp Med, 214, pp. 1547-1555, (2017); Anto J.M., Bousquet J., Akdis M., Auffray C., Keil T., Momas I., Et al., Mechanisms of the Development of Allergy (MeDALL): introducing novel concepts in allergy phenotypes, J Allergy Clin Immunol, 139, pp. 388-399, (2017); Yamada R., Okada D., Wang J., Basak T., Koyama S., Interpretation of omics data analyses, J Hum Genet, 66, pp. 93-102, (2021); Shang N., Liu C., Rasmussen L.V., Ta C.N., Caroll R.J., Benoit B., Et al., Making work visible for electronic phenotype implementation: lessons learned from the eMERGE network, J Biomed Inform, 99, (2019); Pathak J., Kho A.N., Denny J.C., Electronic health records-driven phenotyping: challenges, recent advances, and perspectives, J Am Med Inform Assoc, 20, pp. e206-e211, (2013); Weng C., Shah N.H., Hripcsak G., Deep phenotyping: embracing complexity and temporality—towards scalability, portability, and interoperability, J Biomed Inform, 105, (2020); Juhn Y., Liu H., Artificial intelligence approaches using natural language processing to advance EHR-based clinical research, J Allergy Clin Immunol, 145, pp. 463-469, (2020); Gustafson E., Pacheco J., Wehbe F., Silverberg J., Thompson W., A machine learning algorithm for identifying atopic dermatitis in adults from electronic health records, IEEE Int Conf Healthc Inform, 2017, pp. 83-90, (2017); Goss F.R., Plasek J.M., Lau J.J., Seger D.L., Chang F.Y., Zhou L., An evaluation of a natural language processing tool for identifying and encoding allergy information in emergency department clinical notes, AMIA Annu Symp Proc, 2014, pp. 580-588, (2014); Seol H.Y., Rolfes M.C., Chung W., Sohn S., Ryu E., Park M.A., Et al., Expert artificial intelligence-based natural language processing characterises childhood asthma, BMJ Open Respir Res, 7, (2020); Mitchell M., Wu S., Zaldivar A., Barnes P., Vasserman L., Hutchinson B., Et al., Model cards for model reporting. Proceedings of the Conference on Fairness, Accountability, and Transparency—FAT∗ ’19, pp. 220-229, (2019); Stupple A., Singerman D., Celi L.A., The reproducibility crisis in the age of digital medicine, NPJ Digital Med, 2, (2019); Beam A.L., Manrai A.K., Ghassemi M., Challenges to the reproducibility of machine learning models in health care, JAMA, 323, pp. 305-306, (2020); Obermeyer Z., Powers B., Vogeli C., Mullainathan S., Dissecting racial bias in an algorithm used to manage the health of populations, Science, 366, pp. 447-453, (2019); Vayena E., Blasimme A., Cohen I.G., Machine learning in medicine: addressing ethical challenges, PLoS Med, 15, (2018); Spielman D.B., Liebowitz A., Kelebeyev S., Smith T.L., McKinney K., Woodard T., Et al., Race in rhinology clinical trials: a decade of disparity, Laryngoscope, 131, pp. 1722-1728, (2021); Pierson E., Cutler D.M., Leskovec J., Mullainathan S., Obermeyer Z., An algorithmic approach to reducing unexplained pain disparities in underserved populations, Nat Med, 27, pp. 136-140, (2021); Gerke S., Babic B., Evgeniou T., Cohen I.G., The need for a system view to regulate artificial intelligence/machine learning-based software as medical device, NPJ Digital Med, 3, (2020); Reddy S., Allan S., Coghlan S., Cooper P., A governance model for the application of AI in health care, J Am Med Inform Assoc, 27, pp. 491-497, (2020); Mello M.M., Wang C.J., Ethics and governance for digital disease surveillance, Science, 368, pp. 951-954, (2020); About ML; 2019 Council on Medical Education AI report. 2019 CME report; 2019; Seol H.Y., Shrestha P., Muth J.F., Wi C.-I., Sohn S., Ryu E., Et al., Artificial intelligence-assisted clinical decision support for childhood asthma management: a randomized clinical trial, PLoS One, 16, (2021); McGreevey J.D., Hanson C.W., Koppel R., Clinical, legal, and ethical aspects of artificial intelligence-assisted conversational agents in health care, JAMA, 324, pp. 552-553, (2020); Bonomi L., Huang Y., Ohno-Machado L., Privacy challenges and research opportunities for genomic data sharing, Nat Genet, 52, pp. 646-654, (2020); Hernandez-Boussard T., Bozkurt S., Ioannidis J.P.A., Shah N.H., MINIMAR (MINimum Information for Medical AI Reporting): developing reporting standards for artificial intelligence in health care, J Am Med Inform Assoc, 27, pp. 2011-2015, (2020); Retinal diagnostic software device approval 2018 Jan, (2018); Gibson D.M., Estimates of the percentage of US adults with diabetes who could be screened for diabetic retinopathy in primary care settings, JAMA Ophthalmol, 137, pp. 440-444, (2019); Abramoff M.D., Lavin P.T., Birch M., Shah N., Folk J.C., Pivotal trial of an autonomous AI-based diagnostic system for detection of diabetic retinopathy in primary care offices, NPJ Digital Med, 1, (2018); Shelmerdine S.C., Arthurs O.J., Denniston A., Sebire N.J., Review of study reporting guidelines for clinical studies using artificial intelligence in healthcare, BMJ Health Care Inform, 28, (2021); Liu X., Cruz Rivera S., Moher D., Calvert M.J., Denniston A.K., Reporting guidelines for clinical trial reports for interventions involving artificial intelligence: the CONSORT-AI extension, Nat Med, 26, pp. 1364-1374, (2020); Cordero J.M., Rojo J., Gutierrez-Bustillo A.M., Narros A., Borge R., Predicting the Olea pollen concentration with a machine learning algorithm ensemble, Int J Biometeorol, 65, pp. 541-554, (2021); Kubera E., Kubik-Komar A., Piotrowska-Weryszko K., Skrzypiec M., Deep learning methods for improving pollen monitoring, Sensors (Basel), 21, (2021); van Leeuwen K.G., de Rooij M., Schalekamp S., van Ginneken B., Rutten M.J.C.M., How does artificial intelligence in radiology improve efficiency and health outcomes?, Pediatr Radiol. Published online June 12, (2021); Jain D., Torres R., Celli R., Koelmel J., Charkoftaki G., Vasiliou V., Evolution of the liver biopsy and its future, Transl Gastroenterol Hepatol, 6, (2021); Pantanowitz L., Wu U., Seigh L., LoPresti E., Yeh F.-C., Salgia P., Et al., Artificial intelligence-based screening for mycobacteria in whole-slide images of tissue samples, Am J Clin Pathol, 156, pp. 117-128, (2021); Harrell F., Road map for choosing between statistical modeling and machine learning, (2021)	P. Khoury; National Institutes of Health, Bethesda, 10 Center Dr, Building 10, 12C103, MD, 20892; email: khouryp@nih.gov		American Academy of Allergy, Asthma and Immunology						22132198			35300959	English	J. Allergy Clin. Immunol. Pract.	Article	Final	All Open Access; Bronze Open Access; Green Open Access	Scopus	2-s2.0-85126388265
Jokic S.; Cleres D.; Rassouli F.; Steurer-Stey C.; Puhan M.A.; Brutsche M.; Fleisch E.; Barata F.	Jokic, Stefan (57468082100); Cleres, David (57226129083); Rassouli, Frank (56668637700); Steurer-Stey, Claudia (14044007900); Puhan, Milo A. (56103449300); Brutsche, Martin (7004585886); Fleisch, Elgar (6602498499); Barata, Filipe (57191505036)	57468082100; 57226129083; 56668637700; 14044007900; 56103449300; 7004585886; 6602498499; 57191505036	TripletCough: Cougher Identification and Verification From Contact-Free Smartphone-Based Audio Recordings Using Metric Learning	2022	IEEE Journal of Biomedical and Health Informatics	26	6		2746	2757	11	15	10.1109/JBHI.2022.3152944	https://www.scopus.com/inward/record.uri?eid=2-s2.0-85125362063&doi=10.1109%2fJBHI.2022.3152944&partnerID=40&md5=6b87b9a459ffc0308bf91f6eab8d5f70	Eth Zurich, Department of Computer Science, Zurich, 8092, Switzerland; Eth Zurich, Centre for Digital Health Interventions, Zurich, 8092, Switzerland; Cantonal Hospital St. Gallen, Lung Center, St. Gallen, 9007, Switzerland; University of Zurich, Epidemiology, Biostatistics and Prevention Institute, Zurich, 8006, Switzerland; MediX Group Practice, Zurich, 8037, Switzerland; Eth Zurich and University of St. Gallen, Centre for Digital Health Interventions, Zurich, 8092, Switzerland	Jokic S., Eth Zurich, Department of Computer Science, Zurich, 8092, Switzerland; Cleres D., Eth Zurich, Centre for Digital Health Interventions, Zurich, 8092, Switzerland; Rassouli F., Cantonal Hospital St. Gallen, Lung Center, St. Gallen, 9007, Switzerland; Steurer-Stey C., University of Zurich, Epidemiology, Biostatistics and Prevention Institute, Zurich, 8006, Switzerland, MediX Group Practice, Zurich, 8037, Switzerland; Puhan M.A., University of Zurich, Epidemiology, Biostatistics and Prevention Institute, Zurich, 8006, Switzerland; Brutsche M., Cantonal Hospital St. Gallen, Lung Center, St. Gallen, 9007, Switzerland; Fleisch E., Eth Zurich and University of St. Gallen, Centre for Digital Health Interventions, Zurich, 8092, Switzerland; Barata F., Eth Zurich, Centre for Digital Health Interventions, Zurich, 8092, Switzerland	Cough, a symptom associated with many prevalent respiratory diseases, can serve as a potential biomarker for diagnosis and disease progression. Consequently, the development of cough monitoring systems and, in particular, automatic cough detection algorithms have been studied since the early 2000s. Recently, there has been an increased focus on the efficiency of such algorithms, as implementation on consumer-centric devices such as smartphones would provide a scalable and affordable solution for monitoring cough with contact-free sensors. Current algorithms, however, are incapable of discerning between coughs of different individuals and, thus, cannot function reliably in situations where potentially multiple individuals have to be monitored in shared environments. Therefore, we propose a weakly supervised metric learning approach for cougher recognition based on smartphone audio recordings of coughs. Our approach involves a triplet network architecture, which employs convolutional neural networks (CNNs). The CNNs of the triplet network learn an embedding function, which maps Mel spectrograms of cough recordings to an embedding space where they are more easily distinguishable. Using audio recordings of nocturnal coughs from asthmatic patients captured with a smartphone, our approach achieved a mean accuracyof 88$\%$ ($\pm$ 10$\%$ SD) on two-way identification tests with 12 enrollment samples and accuracy of 80$\%$ and an equal error rate (EER) of 20$\%$ on verification tests. Furthermore, our approach outperformed human raters with regard to verification tests on average by 8% in accuracy, 4% in false acceptance rate (FAR), and 12% in false rejection rate (FRR). Our code and models are publicly available. © 2013 IEEE.	Cough monitoring; metric learning; mobile sensing; remote patient monitoring; speaker identification; speaker verification; triplet network	Algorithms; Cough; Humans; Neural Networks, Computer; Respiration Disorders; Smartphone; Acceptance tests; Audio recordings; Diagnosis; Network architecture; Neural networks; Consumer-centric; Contact free; Convolutional neural network; Detection algorithm; Disease progression; Embeddings; Metric learning; Monitoring system; Smart phones; Verification tests; adult; Article; asthma; audio recording; controlled study; convolutional neural network; coughing; deep learning; detection algorithm; embedding; female; human; human experiment; learning; male; validation process; algorithm; breathing disorder; coughing; smartphone; Smartphones							Benich J.J., Carek P.J., Evaluation of the patientwith chronic cough, Amer. Fam. Physician, 84, 8, pp. 887-892, (2011); Morice A.H., ERS guidelines on the assessment of cough, Eur. Respir. J, 29, 6, pp. 1256-1276, (2007); Ford A.C., Forman D., Moayyedi P., Morice A.H., Cough in the community: A cross sectional survey and the relationship to gastrointestinal symptoms, Thorax, 61, 11, pp. 975-979, (2006); Fujimura M., Frequency of persistent cough and trends in seekingmedical care and treatment-results of an internet survey, Allergol. Int, 61, 4, pp. 573-581, (2012); Irwin R.S., Overview of the management of cough: CHEST guideline and expert panel report, Chest, 146, 4, pp. 885-889, (2014); Infante C., Use of cough sounds for diagnosis and screening of pulmonary disease, Proc. IEEE Glob.Humanitarian Technol. Conf., pp. 1-10, (2017); Archer L., Simpson H., Night cough counts and diary card scores in asthma, Arch. Dis. Childhood, 60, 5, pp. 473-474, (1985); Subburaj S., Parvez L., Rajagopalan T., Methods of recording and analysing cough sounds, Pulmonary Pharmacol, 9, 5-6, pp. 269-279, (1996); Bickerman H.A., Itkin S.E., The effect of a new bronchodilator aerosol on the air flowdynamics of themaximal voluntary cough of patients with bronchial asthma and pulmonary emphysema, J. ChronicDis, 8, 5, pp. 629-636, (1958); Birring S., Fleming T., Matos S., Raj A., Evans D., Pavord I., The Leicester Cough Monitor: Preliminary validation of an automated cough detection system in chronic cough, Eur. Respir. J, 31, 5, pp. 1013-1018, (2008); Liaqat D., Coughwatch: Real-world cough detection using smartwatches, Proc. IEEE Int. Conf. Acoust. Speech Signal Process., pp. 8333-8337, (2021); Barata F., Kipfer K., Weber M., Tinschert P., Fleisch E., Kowatsch T., Towards device-agnostic mobile cough detection with convolutional neural networks, Proc. IEEE Int. Conf. Healthcare Informat., pp. 1-11, (2019); Soriano J.B., Prevalence and attributable health burden of chronic respiratory diseases 1990-2017: A systematic analysis for the global burden of disease study 2017, Lancet Respir. Med, 8, 6, pp. 585-596, (2020); Liu J.-M., You M., Wang Z., Li G.-Z., Xu X., Qiu Z., Cough detection using deep neural networks, Proc. IEEE Int. Conf. Bioinf. Biomed., pp. 560-563, (2014); Whitehill M., Garrison J., Patel S., Whosecough: In-the-wild cougher verification using multitask learning, Proc. IEEE Int. Conf. Acoust. Speech Signal Process., pp. 896-900, (2020); Barata F., Automatic recognition, segmentation, and sex assignment of nocturnal asthmatic coughs and cough epochs in smartphone audio recordings: Observational field study, J. Med. Internet Res, 22, 7, (2020); Hansen J.H.L., Hasan T., Speaker recognition by machines and humans: A tutorial review, IEEE Signal Process. Mag, 32, 6, pp. 74-99, (2015); Dehak N., Kenny P.J., Dehak R., Dumouchel P., Ouellet P., Front-end factor analysis for speaker verification, IEEE Trans. Audio, Speech, Lang. Process, 19, 4, pp. 788-798, (2011); Kenny P., Bayesian speaker verificationwith heavy-tailed priors, Proc. Odyssey, pp. 14-21, (2010); Hinton G., Deep neural networks for acoustic modeling in speech recognition: The shared views of four research groups, IEEE Signal Process. Mag, 29, 6, pp. 82-97, (2012); Nagrani A., Chung J.S., Xie W., Zisserman A., Voxceleb: Large-scale speaker verification in the wild, Comput. Speech Lang, 60, (2019); Li C., Deep speaker: An end-to-end neural speaker embedding system, CoRR, abs/1705.02304, (2017); Snyder D., Garcia-Romero D., Povey D., Khudanpur S., Deep neural network embeddings for text-independent speaker verification, Proc. Interspeech, pp. 999-1003, (2017); Zhang M., Chen Y., Li L., Wang D., Speaker recognition with cough, laugh and 'wei, Proc. IEEE Asia-Pacific Sig. Inf. Process. Assoc. Ann. Summit Conf., pp. 497-501, (2017); Tinschert P., Prevalence of nocturnal cough in asthma and its potential as amarker for asthma control (MAC) in combinationwith sleep quality: Protocol of a smartphone-based,multicentre, longitudinal observational study with two stages, Brit. Med. J. Open, 9, 1, (2019); Korpas J., Sadlonova J., Vrabec M., Analysis of the cough sound: An overview, Pulmonary Pharmacol. Therapeutics, 9, 5-6, pp. 261-268, (1996); McFee B., librosa: Audio and music signal analysis in python, Proc. 14th Python Sci. Conf, 8, pp. 18-25, (2015); Choi K., Fazekas G., Sandler M., Automatic tagging using deep convolutional neural networks, Proc. 17th Int. Soc.Music Inf. Retrieval Conf., ISMIR, pp. 805-811, (2016); Koch G., Zemel R., Salakhutdinov R., Siamese neural networks for one-shot image recognition, Proc. Int. Conf.Mach. Learn. Deep Learn. Workshop, pp. 1-8, (2015); Wang J., Learning fine-grained image similarity with deep ranking, Proc. IEEE Conf. Comput. Vis. Pattern Recognit., pp. 1386-1393, (2014); Schroff F., Kalenichenko D., Philbin J., FaceNet: A unified embedding for face recognition and clustering, Proc. IEEE Conf. Comput. Vis. Pattern Recognit., pp. 815-823, (2015); Hoffer E., Ailon N., Deep metric learning using triplet network, Proc. Int. Workshop Similarity-Based Pattern Recognit., Springer, pp. 84-92, (2015); Rawat W., Wang Z., Deep convolutional neural networks for image classification: A comprehensive review, Neural Comput, 29, pp. 1-98, (2017); Meyer M., Cavigelli L., Thiele L., Efficient convolutional neural network for audio event detection, CoRR, abs/1709.09888, (2017); Palanisamy K., Singhania D., Yao A., Rethinking CNN models for audio classification, CoRR, abs/2007.11154, (2020); Simonyan K., Zisserman A., Very deep convolutional networks for large-scale image recognition, 3rd Int. Conf. Learn. Representations, (2015); Wu C., Manmatha R., Smola A.J., Krahenbuhl P., Sampling matters in deep embedding learning, Proc. IEEE Int. Conf. Comput. Vis., pp. 2859-2867, (2017); Musgrave K., Belongie S., Lim S.-N., A metric learning reality check, Eur. Conf. Comput. Vis., Springer, pp. 681-699, (2020); Kingma D.P., Ba J., Adam: A method for stochastic optimization, 3rd Int. Conf. Learn. Representations, (2015); Glorot X., Bengio Y., Understanding the difficulty of training deep feedforward neural networks, J.Mach. Learn. Res.-Proc. Track, 9, pp. 249-256, (2010); Abadi M., Tensorflow: A system for large-scale machine learning, Proc. 12th USENIX Conf. Operating Syst. Des. Implementation, ser. OSDI'16, USA: USENIX Association, pp. 265-283, (2016); Lane N.D., DeepX: A software accelerator for low-power deep learning inference on mobile devices, Proc. 15th ACM/IEEE Int. Conf. Inf. Process. Sensor Netw., pp. 1-12, (2016)	F. Barata; Eth Zurich, Centre for Digital Health Interventions, Zurich, 8092, Switzerland; email: fbarata@ethz.ch		Institute of Electrical and Electronics Engineers Inc.						21682194		ITIBF	35196248	English	IEEE J. Biomedical Health Informat.	Article	Final	All Open Access; Green Open Access; Hybrid Gold Open Access	Scopus	2-s2.0-85125362063
Nam J.G.; Kang H.-R.; Lee S.M.; Kim H.; Rhee C.; Goo J.M.; Oh Y.-M.; Lee C.-H.; Park C.M.	Nam, Ju Gang (57201464949); Kang, Hye-Rin (57193886298); Lee, Sang Min (57204539234); Kim, Hyungjin (57207824165); Rhee, Chanyoung (57917453800); Goo, Jin Mo (7006253916); Oh, Yeon-Mok (7402125922); Lee, Chang-Hoon (56150043400); Park, Chang Min (16234023200)	57201464949; 57193886298; 57204539234; 57207824165; 57917453800; 7006253916; 7402125922; 56150043400; 16234023200	Deep Learning Prediction of Survival in Patients with Chronic Obstructive Pulmonary Disease Using Chest Radiographs	2022	Radiology	305	1		199	208	9	21	10.1148/radiol.212071	https://www.scopus.com/inward/record.uri?eid=2-s2.0-85138615149&doi=10.1148%2fradiol.212071&partnerID=40&md5=c25587b71655af72674da79c49548ef4	The Department of Radiology, Seoul National University Hospital, Seoul, South Korea; Division of Pulmonary and Critical Care Medicine, Department of Internal Medicine, Seoul National University Hospital, Seoul, South Korea; Seoul National University College of Medicine, 101 Daehak-ro, Jongno-gu, Seoul, 03080, South Korea; Division of Pulmonary Medicine, Department of Internal Medicine, Veteran Health Service Medical Center, Seoul, South Korea; Department of Radiology, Asan Medical Center, University of Ulsan, College of Medicine, Seoul, South Korea; Research Institute of Radiology, Asan Medical Center, University of Ulsan, College of Medicine, Seoul, South Korea; Department of Pulmonary and Critical Care Medicine, Asan Medical Center, University of Ulsan, College of Medicine, Seoul, South Korea; Clinical Research Center for Chronic Obstructive Airway Diseases, Asan Medical Center, University of Ulsan, College of Medicine, Seoul, South Korea; Institute of Radiation Medicine, Seoul National University Medical Research Center, Seoul, South Korea; Institute of Medical and Biological Engineering, Seoul National University Medical Research Center, Seoul, South Korea	Nam J.G., The Department of Radiology, Seoul National University Hospital, Seoul, South Korea, Seoul National University College of Medicine, 101 Daehak-ro, Jongno-gu, Seoul, 03080, South Korea; Kang H.-R., The Department of Radiology, Seoul National University Hospital, Seoul, South Korea, Division of Pulmonary Medicine, Department of Internal Medicine, Veteran Health Service Medical Center, Seoul, South Korea; Lee S.M., Department of Radiology, Asan Medical Center, University of Ulsan, College of Medicine, Seoul, South Korea, Research Institute of Radiology, Asan Medical Center, University of Ulsan, College of Medicine, Seoul, South Korea; Kim H., The Department of Radiology, Seoul National University Hospital, Seoul, South Korea, Seoul National University College of Medicine, 101 Daehak-ro, Jongno-gu, Seoul, 03080, South Korea; Rhee C., Seoul National University College of Medicine, 101 Daehak-ro, Jongno-gu, Seoul, 03080, South Korea; Goo J.M., The Department of Radiology, Seoul National University Hospital, Seoul, South Korea, Seoul National University College of Medicine, 101 Daehak-ro, Jongno-gu, Seoul, 03080, South Korea, Institute of Radiation Medicine, Seoul National University Medical Research Center, Seoul, South Korea; Oh Y.-M., Department of Pulmonary and Critical Care Medicine, Asan Medical Center, University of Ulsan, College of Medicine, Seoul, South Korea, Clinical Research Center for Chronic Obstructive Airway Diseases, Asan Medical Center, University of Ulsan, College of Medicine, Seoul, South Korea; Lee C.-H., Division of Pulmonary and Critical Care Medicine, Department of Internal Medicine, Seoul National University Hospital, Seoul, South Korea, Seoul National University College of Medicine, 101 Daehak-ro, Jongno-gu, Seoul, 03080, South Korea; Park C.M., The Department of Radiology, Seoul National University Hospital, Seoul, South Korea, Seoul National University College of Medicine, 101 Daehak-ro, Jongno-gu, Seoul, 03080, South Korea, Institute of Radiation Medicine, Seoul National University Medical Research Center, Seoul, South Korea, Institute of Medical and Biological Engineering, Seoul National University Medical Research Center, Seoul, South Korea	Background: Preexisting indexes for predicting the prognosis of chronic obstructive pulmonary disease (COPD) do not use radiologic information and are impractical because they involve complex history assessments or exercise tests. Purpose: To develop and to validate a deep learning–based survival prediction model in patients with COPD (DLSP) using chest radiographs, in addition to other clinical factors. Materials and Methods: In this retrospective study, data from patients with COPD who underwent postbronchodilator spirometry and chest radiography from 2011–2015 were collected and split into training (n = 3475), validation (n = 435), and internal test (n = 315) data sets. The algorithm for predicting survival from chest radiographs was trained (hereafter, DLSPCXR), and then age, body mass index, and forced expiratory volume in 1 second (FEV1) were integrated within the model (hereafter, DLSPinteg). For external test, three independent cohorts were collected (n = 394, 416, and 337). The discrimination performance of DLSPCXR was evaluated by using time-dependent area under the receiver operating characteristic curves (TD AUCs) at 5-year survival. Goodness of fit was assessed by using the Hosmer-Lemeshow test. Using one external test data set, DLSPinteg was compared with four COPD-specific clinical indexes: BODE, ADO, COPD Assessment Test (CAT), and St George’s Respiratory Questionnaire (SGRQ). Results: DLSPCXR had a higher performance at predicting 5-year survival than FEV1 in two of the three external test cohorts (TD AUC: 0.73 vs 0.63 [P = .004]; 0.67 vs 0.60 [P = .01]; 0.76 vs 0.77 [P = .91]). DLSPCXR demonstrated good calibration in all cohorts. The DLSPinteg model showed no differences in TD AUC compared with BODE (0.87 vs 0.80; P = .34), ADO (0.86 vs 0.89; P = .51), and SGRQ (0.86 vs 0.70; P = .09), and showed higher TD AUC than CAT (0.93 vs 0.55; P , .001). Conclusion: A deep learning model using chest radiographs was capable of predicting survival in patients with chronic obstructive pulmonary disease. © RSNA, 2022.		Deep Learning; Forced Expiratory Volume; Humans; Pulmonary Disease, Chronic Obstructive; Radiography; Respiratory Function Tests; Retrospective Studies; bronchodilating agent; adult; age; aged; Article; body mass; calibration; chronic obstructive lung disease; controlled study; COPD assessment test; deep learning; diagnostic test accuracy study; female; follow up; forced expiratory volume; forced vital capacity; human; major clinical study; male; prediction; receiver operating characteristic; retrospective study; sensitivity and specificity; spirometry; St. George Respiratory Questionnaire; survival; thorax radiography; chronic obstructive lung disease; diagnostic imaging; lung function test; radiography					VHS Medical Research Center; GlaxoSmithKline, GSK; Ministry of Science, ICT and Future Planning, MSIP, (NRF-2018R1A5A1060031); Ministry of Science, ICT and Future Planning, MSIP; National Research Foundation of Korea, NRF	Funding text 1: From the Department of Radiology (J.G.N., H.K., J.M.G., C.M.P.) and Division of Pulmonary and Critical Care Medicine, Department of Internal Medicine (C.H.L.), Seoul National University Hospital, Seoul, Republic of Korea; Seoul National University College of Medicine, 101 Daehak-ro, Jongno-gu, Seoul 03080, Republic of Korea (J.G.N., H.K., C.R., J.M.G., C.H.L., C.M.P.); Division of Pulmonary Medicine, Department of Internal Medicine, Veteran Health Service Medical Center, Seoul, Republic of Korea (H.R.K.); Department of Radiology (S.M.L.), Research Institute of Radiology (S.M.L.), Department of Pulmonary and Critical Care Medicine (Y.M.O.), and Clinical Research Center for Chronic Obstructive Airway Diseases (Y.M.O.), Asan Medical Center, University of Ulsan College of Medicine, Seoul, Republic of Korea; Institute of Radiation Medicine (J.M.G., C.M.P.) and Institute of Medical and Biological Engineering (C.M.P.), Seoul National University Medical Research Center, Seoul, Republic of Korea. Received August 16, 2021; revision requested October 26; final revision received March 3, 2022; accepted March 29. Address correspondence to C.M.P. (email: cmpark.morphius@gmail.com). Supported by a National Research Foundation of Korea grant, funded by the Ministry of Science and ICT (NRF-2018R1A5A1060031). * J.G.N. and H.R.K. contributed equally to this work. ** C.H.L. and C.M.P. are co-senior authors. Conflicts of interest are listed at the end of this article.; Funding text 2: Disclosures of conflicts of interest: J.G.N. Research grants from Vuno. H.R.K. Research grants from VHS Medical Research Center. S.M.L. No relevant relationships. H.K. Research grant from Lunit; holds stock in Medical IP. C.R. No relevant relationships. J.M.G. Research grants from INFINITT Healthcare, Dong-kook Lifescience, and LG Electronics; member of the Radiology editorial board. Y.M.O. No relevant relationships. C.H.L. Research funding from GSK. C.M.P. Member of the Big Data Review Board of Seoul National University Hospital; board member of Korean Society of Radiology, Korean Society of Thoracic Radiology, and Korean Society of Artificial Intelligence in Medicine; stock or stock options in Promedius, Lunit, and Coreline Soft.	Sin DD., Mortality in COPD: the role of comorbidities, Chronic Obstructive Pulmonary Disease: Co-Morbidities and Systemic Consequences, pp. 1-13, (2012); Puhan MA, Garcia-Aymerich J, Frey M, Et al., Expansion of the prognostic assessment of patients with chronic obstructive pulmonary disease: the updated BODE index and the ADO index, Lancet, 374, 9691, pp. 704-711, (2009); Lozano R, Naghavi M, Foreman K, Et al., Global and regional mortality from 235 causes of death for 20 age groups in 1990 and 2010: a systematic analysis for the Global Burden of Disease Study 2010, Lancet, 380, 9859, pp. 2095-2128, (2012); Berry CE, Wise RA., Mortality in COPD: causes, risk factors, and prevention, COPD, 7, 5, pp. 375-382, (2010); Kim J, Lee CH, Hwang SS, Et al., The Ability of Different Scoring Systems to Predict Mortality in Chronic Obstructive Pulmonary Disease Patients: A Prospective Cohort Study, Respiration, 98, 6, pp. 495-502, (2019); Pinto-Plata VM, Cote C, Cabral H, Taylor J, Celli BR., The 6-min walk distance: change over time and value as a predictor of survival in severe COPD, Eur Respir J, 23, 1, pp. 28-33, (2004); Nishimura K, Izumi T, Tsukino M, Oga T., Dyspnea is a better predictor of 5-year survival than airway obstruction in patients with COPD, Chest, 121, 5, pp. 1434-1440, (2002); Domingo-Salvany A, Lamarca R, Ferrer M, Et al., Health-related quality of life and mortality in male patients with chronic obstructive pulmonary disease, Am J Respir Crit Care Med, 166, 5, pp. 680-685, (2002); Bellou V, Belbasis L, Konstantinidis AK, Tzoulaki I, Evangelou E., Prognostic models for outcome prediction in patients with chronic obstructive pulmonary disease: systematic review and critical appraisal, BMJ, 367, (2019); de Torres JP, Casanova C, Marin JM, Et al., Prognostic evaluation of COPD patients: GOLD 2011 versus BODE and the COPD comorbidity index COTE, Thorax, 69, 9, pp. 799-804, (2014); Aramburu A, Arostegui I, Moraza J, Et al., COPD classification models and mortality prediction capacity, Int J Chron Obstruct Pulmon Dis, 14, pp. 605-613, (2019); Stolz D, Louis R, Boersma W, Et al., COPD-specific co-morbidity test (COTE) for predicting mortality in COPD–Results of an European, multicenter study, Eur Respir J, 44, (2014); Zulueta JJ, Wisnivesky JP, Henschke CI, Et al., Emphysema scores predict death from COPD and lung cancer, Chest, 141, 5, pp. 1216-1223, (2012); Oh AS, Strand M, Pratte K, Et al., Visual Emphysema at Chest CT in GOLD Stage 0 Cigarette Smokers Predicts Disease Progression: Results from the COPDGene Study, Radiology, 296, 3, pp. 641-649, (2020); Ghobadi H, Pourfarzi F, Anari H, Hassani-Nassab Z., The Evidence of Hyperinflation on Chest X Ray and its Correlation with Air Flow Obstruction in COPD Patients, J Cardiothorac Med, 1, 3, pp. 89-94, (2013); Wallace GM, Winter JH, Winter JE, Taylor A, Taylor TW, Cameron RC., Chest X-rays in COPD screening: are they worthwhile?, Respir Med, 103, 12, pp. 1862-1865, (2009); Lu MT, Ivanov A, Mayrhofer T, Hosny A, Aerts HJ, Hoffmann U., Deep Learning to Assess Long-term Mortality From Chest Radiographs, JAMA Netw Open, 2, 7, (2019); Vandenbroucke JP, von Elm E, Altman DG, Et al., Strengthening the Reporting of Observational Studies in Epidemiology (STROBE): explanation and elaboration, PLoS Med, 4, 10, (2007); Park TS, Lee JS, Seo JB, Et al., Study design and outcomes of Korean obstructive lung disease (KOLD) cohort study, Tuberc Respir Dis (Seoul), 76, 4, pp. 169-174, (2014); Lee SW, Lee SM, Shin SY, Et al., Improvement in ventilation-perfusion mismatch after bronchoscopic lung volume reduction: quantitative image analysis, Radiology, 285, 1, pp. 250-260, (2017); Hwang HJ, Lee SM, Seo JB, Et al., Assessment Of Changes In Regional Xenon-Ventilation, Perfusion, And Ventilation-Perfusion Mismatch Using Dual-Energy Computed Tomography After Pharmacological Treatment In Patients With Chronic Obstructive Pulmonary Disease: Visual And Quantitative Analysis, Int J Chron Obstruct Pulmon Dis, 14, pp. 2195-2203, (2019); Lee SW, Shin SY, Park TS, Et al., Clinical Utility of Quantitative CT Analysis for Fissure Completeness in Bronchoscopic Lung Volume Reduction: Comparison between CT and Chartis™, Korean J Radiol, 20, 7, pp. 1216-1225, (2019); Global Strategy for the Diagnosis, Management and Prevention of chronic obstructive pulmonary disease: 2020 Report; Hong S, Won YJ, Lee JJ, Et al., Cancer statistics in Korea: incidence, mortality, survival, and prevalence in 2018, Cancer Res Treat, 53, 2, pp. 301-315, (2021); Gensheimer MF, Narasimhan B., A scalable discrete-time survival model for neural networks, PeerJ, 7, (2019); Abu Hussein N, Ter Riet G, Schoenenberger L, Et al., The ADO index as a predictor of two-year mortality in general practice-based chronic obstructive pulmonary disease cohorts, Respiration, 88, 3, pp. 208-214, (2014); Blanche P, Dartigues JF, Jacqmin-Gadda H., Estimating and comparing time-dependent areas under receiver operating characteristic curves for censored event times with competing risks, Stat Med, 32, 30, pp. 5381-5397, (2013); Youden WJ., Index for rating diagnostic tests, Cancer, 3, 1, pp. 32-35, (1950); Almagro P, Martinez-Camblor P, Soriano JB, Et al., Finding the best thresholds of FEV1 and dyspnea to predict 5-year survival in COPD patients: the COCOMICS study, PLoS One, 9, 2, (2014); Celli BR, Cote CG, Lareau SC, Meek PM., Predictors of Survival in COPD: more than just the FEV1, Respir Med, 102, pp. S27-S35, (2008); Fabbri LM, Hurd SS, Global strategy for the diagnosis, management and prevention of COPD: 2003 update, Eur Respir J, 22, 1, pp. 1-2, (2003); Casanova C, Cote C, de Torres JP, Et al., Inspiratory-to-total lung capacity ratio predicts mortality in patients with chronic obstructive pulmonary disease, Am J Respir Crit Care Med, 171, 6, pp. 591-597, (2005); Engelen MP, Schols AM, Baken WC, Wesseling GJ, Wouters EF., Nutritional depletion in relation to respiratory and peripheral skeletal muscle function in out-patients with COPD, Eur Respir J, 7, 10, pp. 1793-1797, (1994); O' E, Fluge T, Gerken F, Et al., Effects of tiotropium on lung hyperinflation, dyspnoea and exercise tolerance in COPD, Eur Respir J, 23, 6, pp. 832-840, (2004); Meguro M, Barley EA, Spencer S, Jones PW., Development and validation of an improved, COPD-specific version of the St. George Respiratory Questionnaire, Chest, 132, 2, pp. 456-463, (2007); Dodd JW, Hogg L, Nolan J, Et al., The COPD assessment test (CAT): response to pulmonary rehabilitation. A multicentre, prospective study, Thorax, 66, 5, pp. 425-429, (2011); Guerra B, Haile SR, Lamprecht B, Et al., Large-scale external validation and comparison of prognostic models: an application to chronic obstructive pulmonary disease, BMC Med, 16, 1, (2018); Jones P, Miravitlles M, van der Molen T, Kulich K., Beyond FEV<sub>1</sub> in COPD: a review of patient-reported outcomes and their measurement, Int J Chron Obstruct Pulmon Dis, 7, pp. 697-709, (2012); Huiart L, Ernst P, Suissa S., Cardiovascular morbidity and mortality in COPD, Chest, 128, 4, pp. 2640-2646, (2005); Humphries SM, Notary AM, Centeno JP, Et al., Deep learning enables automatic classification of emphysema pattern at CT, Radiology, 294, 2, pp. 434-444, (2020); Huang G, Liu Z, Van Der Maaten L, Weinberger KQ., Densely Connected Convolutional Networks, 2017 IEEE Conference on Computer Vision and Pattern Recognition (CVPR), pp. 2261-2269, (2017); Kim H, Goo JM, Lee KH, Kim YT, Park CM., Preoperative CT-based deep learning model for predicting disease-free survival in patients with lung adenocarcinomas, Radiology, 296, 1, pp. 216-224, (2020); Liang W, Yao J, Chen A, Et al., Early triage of critically ill COVID-19 patients using deep learning, Nat Commun, 11, 1, (2020); Chronic obstructive pulmonary disease in over 16s: diagnosis and management	C.M. Park; The Department of Radiology, Seoul National University Hospital, Seoul, South Korea; email: cmpark.morphius@gmail.com		Radiological Society of North America Inc.						00338419		RADLA	35670713	English	Radiology	Article	Final		Scopus	2-s2.0-85138615149
Alam M.S.; Sultana A.; Sun H.; Wu J.; Guo F.; Li Q.; Ren H.; Hao Z.; Zhang Y.; Wang G.	Alam, Md Shahin (57675671800); Sultana, Adiba (57219903630); Sun, Hongyang (57201480548); Wu, Jin (57222735208); Guo, Fanfan (57932313000); Li, Qing (57217854344); Ren, Haigang (7202793945); Hao, Zongbing (57072455300); Zhang, Yi (59071181200); Wang, Guanghui (56381739500)	57675671800; 57219903630; 57201480548; 57222735208; 57932313000; 57217854344; 7202793945; 57072455300; 59071181200; 56381739500	Bioinformatics and network-based screening and discovery of potential molecular targets and small molecular drugs for breast cancer	2022	Frontiers in Pharmacology	13		942126				17	10.3389/fphar.2022.942126	https://www.scopus.com/inward/record.uri?eid=2-s2.0-85140086757&doi=10.3389%2ffphar.2022.942126&partnerID=40&md5=590673083100af162995ad502c915833	Laboratory of Molecular Neuropathology, Department of Pharmacology, Jiangsu Key Laboratory of Neuropsychiatric Diseases and College of Pharmaceutical Sciences, Soochow University, Jiangsu, Suzhou, China; Department of Pharmacology, College of Pharmaceutical Science, Soochow University, Jiangsu, Suzhou, China; Department of Gastroenterology, the First People’s Hospital of Taicang, Taicang Affiliated Hospital of Soochow University, Jiangsu, Suzhou, China	Alam M.S., Laboratory of Molecular Neuropathology, Department of Pharmacology, Jiangsu Key Laboratory of Neuropsychiatric Diseases and College of Pharmaceutical Sciences, Soochow University, Jiangsu, Suzhou, China; Sultana A., Laboratory of Molecular Neuropathology, Department of Pharmacology, Jiangsu Key Laboratory of Neuropsychiatric Diseases and College of Pharmaceutical Sciences, Soochow University, Jiangsu, Suzhou, China; Sun H., Laboratory of Molecular Neuropathology, Department of Pharmacology, Jiangsu Key Laboratory of Neuropsychiatric Diseases and College of Pharmaceutical Sciences, Soochow University, Jiangsu, Suzhou, China; Wu J., Laboratory of Molecular Neuropathology, Department of Pharmacology, Jiangsu Key Laboratory of Neuropsychiatric Diseases and College of Pharmaceutical Sciences, Soochow University, Jiangsu, Suzhou, China; Guo F., Department of Pharmacology, College of Pharmaceutical Science, Soochow University, Jiangsu, Suzhou, China; Li Q., Department of Gastroenterology, the First People’s Hospital of Taicang, Taicang Affiliated Hospital of Soochow University, Jiangsu, Suzhou, China; Ren H., Laboratory of Molecular Neuropathology, Department of Pharmacology, Jiangsu Key Laboratory of Neuropsychiatric Diseases and College of Pharmaceutical Sciences, Soochow University, Jiangsu, Suzhou, China; Hao Z., Laboratory of Molecular Neuropathology, Department of Pharmacology, Jiangsu Key Laboratory of Neuropsychiatric Diseases and College of Pharmaceutical Sciences, Soochow University, Jiangsu, Suzhou, China; Zhang Y., Department of Pharmacology, College of Pharmaceutical Science, Soochow University, Jiangsu, Suzhou, China; Wang G., Laboratory of Molecular Neuropathology, Department of Pharmacology, Jiangsu Key Laboratory of Neuropsychiatric Diseases and College of Pharmaceutical Sciences, Soochow University, Jiangsu, Suzhou, China	Accurate identification of molecular targets of disease plays an important role in diagnosis, prognosis, and therapies. Breast cancer (BC) is one of the most common malignant cancers in women worldwide. Thus, the objective of this study was to accurately identify a set of molecular targets and small molecular drugs that might be effective for BC diagnosis, prognosis, and therapies, by using existing bioinformatics and network-based approaches. Nine gene expression profiles (GSE54002, GSE29431, GSE124646, GSE42568, GSE45827, GSE10810, GSE65216, GSE36295, and GSE109169) collected from the Gene Expression Omnibus (GEO) database were used for bioinformatics analysis in this study. Two packages, LIMMA and clusterProfiler, in R were used to identify overlapping differential expressed genes (oDEGs) and significant GO and KEGG enrichment terms. We constructed a PPI (protein–protein interaction) network through the STRING database and identified eight key genes (KGs) EGFR, FN1, EZH2, MET, CDK1, AURKA, TOP2A, and BIRC5 by using six topological measures, betweenness, closeness, eccentricity, degree, MCC, and MNC, in the Analyze Network tool in Cytoscape. Three online databases GSCALite, Network Analyst, and GEPIA were used to analyze drug enrichment, regulatory interaction networks, and gene expression levels of KGs. We checked the prognostic power of KGs through the prediction model using the popular machine learning algorithm support vector machine (SVM). We suggested four TFs (TP63, MYC, SOX2, and KDM5B) and four miRNAs (hsa-mir-16-5p, hsa-mir-34a-5p, hsa-mir-1-3p, and hsa-mir-23b-3p) as key transcriptional and posttranscriptional regulators of KGs. Finally, we proposed 16 candidate repurposing drugs YM201636, masitinib, SB590885, GSK1070916, GSK2126458, ZSTK474, dasatinib, fedratinib, dabrafenib, methotrexate, trametinib, tubastatin A, BIX02189, CP466722, afatinib, and belinostat for BC through molecular docking analysis. Using BC cell lines, we validated that masitinib inhibits the mTOR signaling pathway and induces apoptotic cell death. Therefore, the proposed results might play an effective role in the treatment of BC patients. Copyright © 2022 Alam, Sultana, Sun, Wu, Guo, Li, Ren, Hao, Zhang and Wang.	apoptotic cell death; bioinformatics and network-based discovery; Breast cancer; drug repurposing; gene expression profiles; molecular docking analysis; molecular targets	2 (2 difluoromethylbenzimidazol 1 yl) 4,6 dimorpholino 1,3,5 triazine; 2 [4 (2 dimethylaminoethoxy)phenyl] 4 (1 hydroxyimino 5 indanyl) 5 (4 pyridinyl) 1h imidazole; afatinib; antineoplastic agent; baculoviral IAP repeat containing protein 5; belinostat; bix 02189; cp 466722; cyclin dependent kinase 1; dabrafenib; dasatinib; epidermal growth factor receptor; fedratinib; gsk 1070916; lapatinib; mammalian target of rapamycin; masitinib; methotrexate; microRNA; microRNA 1 3p; microRNA 16 5p; microRNA 23b 3p; microRNA 34a 5p; Myc protein; omipalisib; protein KDM5B; protein TP63; trametinib; transcription factor; transcription factor EZH2; transcription factor Sox2; tubastatin A; unclassified drug; ym 201636; Alzheimer disease; apoptosis; Article; asthma; AURKA gene; bioinformatics; BIRC5 gene; breast cancer; breast cancer cell line; cancer chemotherapy; cancer prognosis; CDK1 gene; chronic myeloid leukemia; controlled study; coronavirus disease 2019; differential expression analysis; drug design; drug efficacy; drug repositioning; drug screening; EGFR gene; enzyme inhibition; EZH2 gene; FN1 gene; gastrointestinal cancer; gene ontology; genetic analysis; genetic transcription; human; human cell; human tissue; KEGG; kidney cancer; liver cancer; liver cell carcinoma; liver metastasis; mastocytosis; melanoma; MET gene; metastatic melanoma; molecular docking; molecularly targeted therapy; mTOR signaling; multiple myeloma; myelofibrosis; myeloid metaplasia; myeloproliferative neoplasm; non small cell lung cancer; oncogene; pancreas cancer; peripheral T cell lymphoma; polycythemia vera; protein protein interaction; rheumatoid arthritis; solid malignant neoplasm; support vector machine; TOP2A gene		2 [4 (2 dimethylaminoethoxy)phenyl] 4 (1 hydroxyimino 5 indanyl) 5 (4 pyridinyl) 1h imidazole, 405554-55-4; afatinib, 439081-18-2, 850140-72-6, 850140-73-7; baculoviral IAP repeat containing protein 5, 195263-98-0; belinostat, 414864-00-9, 866323-14-0; dabrafenib, 1195765-45-7, 1195768-06-9; dasatinib, 302962-49-8, 863127-77-9; epidermal growth factor receptor, 79079-06-4; fedratinib, 936091-26-8, 1374744-69-0; lapatinib, 231277-92-2, 388082-78-8, 437755-78-7; masitinib, 790299-79-5; methotrexate, 15475-56-6, 59-05-2, 7413-34-5, 7532-09-4, 6745-93-3, 51865-79-3, 60388-53-6; omipalisib, 1086062-66-9; trametinib, 1187431-43-1, 871700-17-3	bix 02189; cp 466722; gsk 1070916; gsk 2126458; sb 590885; tg 101348; ym 201636; zstk 474		Key Project of Natural Science Foundation of Jiangsu Provincial Higher Education Institutions, (21KJA180003); National Natural Science Foundation of China, NSFC, (32000676, 32070970, 81973352); National Natural Science Foundation of China, NSFC; China Postdoctoral Science Foundation, (249658); China Postdoctoral Science Foundation; Tangshan Science and Technology Bureau, (TC2018JCYL20); Tangshan Science and Technology Bureau; Priority Academic Program Development of Jiangsu Higher Education Institutions, PAPD	This work was supported by the National Natural Science Foundation of China (No. 32070970, 81973352, and 32000676), the Taicang Science and Technology Bureau (TC2018JCYL20), the Key Project of Natural Science Foundation of Jiangsu Provincial Higher Education Institutions (No. 21KJA180003), the China Postdoctoral Science Foundation (249658), and the Project Funded by the Priority Academic Program Development of Jiangsu Higher Education Institutions.	Agency E.M., Refusal of the marketing authorisation for Masipro (masitinib), (2017); Alam M.S., Rahaman M.M., Sultana A., Wang G., Mollah M.N.H., Statistics and network-based approaches to identify molecular mechanisms that drive the progression of breast cancer, Comput. Biol. Med, 145, (2022); Alam M.S., Sultana A., Reza M.S., Amanullah M., Kabir S.R., Mollah M.N.H., Integrated bioinformatics and statistical approaches to explore molecular biomarkers for breast cancer diagnosis, prognosis and therapies, PLoS One, 17, (2022); Berman H.M., Battistuz T., Bhat T.N., Bluhm W.F., Bourne P.E., Burkhardt K., Et al., The protein Data Bank, Acta Crystallogr. D. Biol. Crystallogr, 58, pp. 899-907, (2002); Butti R., Das S., Gunasekaran V.P., Yadav A.S., Kumar D., Kundu G.C., Receptor tyrosine kinases (RTKs) in breast cancer: Signaling, therapeutic implications and challenges, Mol. Cancer, 17, (2018); Cao W., Chen H.D., Yu Y.W., Li N., Chen W.Q., Changing profiles of cancer burden worldwide and in China: A secondary analysis of the global cancer statistics 2020, Chin. Med. J, 134, pp. 783-791, (2021); Clarke C., Madden S.F., Doolan P., Aherne S.T., Joyce H., O'Driscoll L., Et al., Correlating transcriptional networks to breast cancer survival: A large-scale coexpression analysis, Carcinogenesis, 34, pp. 2300-2308, (2013); Dallakyan S., Olson A.J., Small-molecule library screening by docking with PyRx, Methods Mol. Biol, 1263, pp. 243-250, (2015); Deng J.L., Xu Y.H., Wang G., Identification of potential crucial genes and key pathways in breast cancer using bioinformatic analysis, Front. Genet, 10, (2019); Drayman N., DeMarco J.K., Jones K.A., Azizi S.A., Froggatt H.M., Tan K., Et al., Masitinib is a broad coronavirus 3CL inhibitor that blocks replication of SARS-CoV-2, Science, 373, pp. 931-936, (2021); Edgar R., Barrett T., NCBI GEO standards and services for microarray data, Nat. Biotechnol, 24, pp. 1471-1472, (2006); Emmert-Streib F., de Matos Simoes R., Mullan P., Haibe-Kains B., Dehmer M., The gene regulatory network for breast cancer: Integrated regulatory landscape of cancer hallmarks, Front. Genet, 5, (2014); Union Register of refused medicinal products for human use [Online], (2018); FDA approves dasatinib for pediatric patients with CML [Online], (2017); FDA approves treatment for patients with rare bone marrow disorder [Online], (2019); Folch J., Petrov D., Ettcheto M., Pedros I., Abad S., Beas-Zarate C., Et al., Masitinib for the treatment of mild to moderate Alzheimer's disease, Expert Rev. Neurother, 15, pp. 587-596, (2015); Gastaldi S., Comoglio P.M., Trusolino L., The met oncogene and basal-like breast cancer: Another culprit to watch out for?, Breast Cancer Res, 12, (2010); Ghaffari K., Hashemi M., Ebrahimi E., Shirkoohi R., BIRC5 genomic copy number variation in early-onset breast cancer, Iran. Biomed. J, 20, pp. 241-245, (2016); Gruosso T., Mieulet V., Cardon M., Bourachot B., Kieffer Y., Devun F., Et al., Chronic oxidative stress promotes H2AX protein degradation and enhances chemosensitivity in breast cancer patients, EMBO Mol. Med, 8, pp. 527-549, (2016); Hahn K.A., Ogilvie G., Rusk T., Devauchelle P., Leblanc A., Legendre A., Et al., Masitinib is safe and effective for the treatment of canine mast cell tumors, J. Vet. Intern. Med, 22, pp. 1301-1309, (2008); Han B., Yang X., Zhang P., Zhang Y., Tu Y., He Z., Et al., DNA methylation biomarkers for nasopharyngeal carcinoma, PLoS One, 15, (2020); Hermawan A., Putri H., Utomo R.Y., Comprehensive bioinformatics study reveals targets and molecular mechanism of hesperetin in overcoming breast cancer chemoresistance, Mol. Divers, 24, pp. 933-947, (2020); Hou J.Z., Xi Z.Q., Niu J., Li W., Wang X., Liang C., Et al., Inhibition of PIKfyve using YM201636 suppresses the growth of liver cancer via the induction of autophagy, Oncol. Rep, 41, pp. 1971-1979, (2019); Hussain Y., Khan H., Alam W., Aschner M., AbdullahAlsharif K.F., Et al., Flavonoids targeting the mTOR signaling cascades in cancer: A potential crosstalk in anti-breast cancer therapy, Oxid. Med. Cell. Longev, 2022, (2022); Karim S., Merdad A., Schulten H.J., Jayapal M., Dallol A., Buhmeida A., Et al., Low expression of leptin and its association with breast cancer: A transcriptomic study, Oncol. Rep, 36, pp. 43-48, (2016); Kim S., Chen J., Cheng T., Gindulyte A., He J., He S., Et al., PubChem 2019 update: Improved access to chemical data, Nucleic Acids Res, 47, pp. D1102-D1109, (2019); Ko Y., Computational drug repositioning: Current progress and challenges, Appl. Sci, 10, (2020); Komoto T.T., Bernardes T.M., Mesquita T.B., Bortolotto L.F.B., Silva G., Bitencourt T.A., Et al., Chalcones repressed the AURKA and MDR proteins involved in metastasis and multiple drug resistance in breast cancer cell lines, Molecules, 23, (2018); Lavecchia A., Di Giovanni C., Virtual screening strategies in drug discovery: A critical review, Curr. Med. Chem, 20, pp. 2839-2860, (2013); Lee H.Z., Kwitkowski V.E., Del Valle P.L., Ricci M.S., Saber H., Habtemariam B.A., Et al., FDA approval: Belinostat for the treatment of patients with relapsed or refractory peripheral T-cell lymphoma, Clin. Cancer Res, 21, pp. 2666-2670, (2015); Li Z., Hou P., Fan D., Dong M., Ma M., Li H., Et al., The degradation of EZH2 mediated by lncRNA ANCR attenuated the invasion and metastasis of breast cancer, Cell Death Differ, 24, pp. 59-71, (2017); Liu B., Tan J., Wang X., Liu X., Identification of recurrent risk-related genes and establishment of support vector machine prediction model for gastric cancer, Neoplasma, 65, pp. 360-366, (2018); Liu C.J., Hu F.F., Xia M.X., Han L., Zhang Q., Guo A.Y., GSCALite: A web server for gene set cancer analysis, Bioinformatics, 34, pp. 3771-3772, (2018); Liu D., Zhang J., Li L., Wang Q., Lan Y., Detection of critical genes associated with poor prognosis in breast cancer via integrated bioinformatics analyses, J. BUON, 25, pp. 2537-2545, (2020); Maubant S., Tesson B., Maire V., Ye M., Rigaill G., Gentien D., Et al., Transcriptome analysis of Wnt3a-treated triple-negative breast cancer cells, PLoS One, 10, (2015); Miyamoto Y., Suyama K., Baba H., Recent advances in targeting the EGFR signaling pathway for the treatment of metastatic colorectal cancer, Int. J. Mol. Sci, 18, (2017); Navolanic P.M., Steelman L.S., McCubrey J.A., EGFR family signaling and its association with breast cancer development and resistance to chemotherapy (Review), Int. J. Oncol, 22, pp. 237-252, (2003); Odogwu L., Mathieu L., Blumenthal G., Larkins E., Goldberg K.B., Griffin N., Et al., FDA approval summary: Dabrafenib and trametinib for the treatment of metastatic non-small cell lung cancers harboring BRAF V600E mutations, Oncologist, 23, pp. 740-745, (2018); Omeljaniuk W.J., Kretowski R., Ratajczak-Wrona W., Jablonska E., Cechowska-Pasko M., Novel dual PI3K/mTOR inhibitor, apitolisib (GDC-0980), inhibits growth and induces apoptosis in human glioblastoma cells, Int. J. Mol. Sci, 22, (2021); Pedraza V., Gomez-Capilla J.A., Escaramis G., Gomez C., Torne P., Rivera J.M., Et al., Gene expression signatures in breast cancer distinguish phenotype characteristics, histologic subtypes, and tumor invasiveness, Cancer, 116, pp. 486-496, (2010); Peng J., Wu A., Yu X., Zhong Q., Deng X., Zhu Y., Combined network Pharmacology and cytology experiments to identify potential anti-breast cancer targets and mechanisms of delphinidin, Nutr. Cancer, 74, pp. 2591-2606, (2021); Ritchie M.E., Phipson B., Wu D., Hu Y., Law C.W., Shi W., Et al., Limma powers differential expression analyses for RNA-sequencing and microarray studies, Nucleic Acids Res, 43, (2015); Sarveazad A., Babahajian A., Shamseddin J., Bahardoust M., 5-Year survival rates and prognostic factors in patients with synchronus and metachronus breast cancer from 2010 to 2015, Asian pac. J. Cancer Prev, 19, pp. 3489-3493, (2018); Shannon P., Markiel A., Ozier O., Baliga N.S., Wang J.T., Ramage D., Et al., Cytoscape: A software environment for integrated models of biomolecular interaction networks, Genome Res, 13, pp. 2498-2504, (2003); Shi W., Chen X., Deng L., A review of recent developments and progress in computational drug repositioning, Curr. Pharm. Des, 26, pp. 3059-3068, (2020); Simsek M., Meijer B., van Bodegraven A.A., de Boer N.K.H., Mulder C.J.J., Finding hidden treasures in old drugs: The challenges and importance of licensing generics, Drug Discov. Today, 23, pp. 17-21, (2018); Sing T., Sander O., Beerenwinkel N., Lengauer T., Rocr: Visualizing classifier performance in R, Bioinformatics, 21, pp. 3940-3941, (2005); Sinn B.V., Fu C., Lau R., Litton J., Tsai T.H., Murthy R., Et al., SETER/PR: A robust 18-gene predictor for sensitivity to endocrine therapy for metastatic breast cancer, NPJ Breast Cancer, 5, (2019); Song C.M., Lim S.J., Tong J.C., Recent advances in computer-aided drug design, Brief. Bioinform, 10, pp. 579-591, (2009); Sung H., Ferlay J., Siegel R.L., Laversanne M., Soerjomataram I., Jemal A., Et al., Global cancer statistics 2020: GLOBOCAN estimates of incidence and mortality worldwide for 36 cancers in 185 countries, Ca. Cancer J. Clin, 71, pp. 209-249, (2021); Szklarczyk D., Gable A.L., Lyon D., Junge A., Wyder S., Huerta-Cepas J., Et al., STRING v11: Protein-protein association networks with increased coverage, supporting functional discovery in genome-wide experimental datasets, Nucleic Acids Res, 47, pp. D607-D613, (2019); Tan T.Z., Miow Q.H., Miki Y., Noda T., Mori S., Huang R.Y., Et al., Epithelial-mesenchymal transition spectrum quantification and its efficacy in deciphering survival and drug responses of cancer patients, EMBO Mol. Med, 6, pp. 1279-1293, (2014); Tang Z., Li C., Kang B., Gao G., Li C., Zhang Z., GEPIA: A web server for cancer and normal gene expression profiling and interactive analyses, Nucleic Acids Res, 45, (2017); Torre L.A., Bray F., Siegel R.L., Ferlay J., Lortet-Tieulent J., Jemal A., Global cancer statistics, 2012, Ca. Cancer J. Clin, 65, pp. 87-108, (2015); Trott O., Olson A.J., AutoDock vina: Improving the speed and accuracy of docking with a new scoring function, efficient optimization, and multithreading, J. Comput. Chem, 31, pp. 455-461, (2010); Wang Y., Zhang Y., Huang Q., Li C., Integrated bioinformatics analysis reveals key candidate genes and pathways in breast cancer, Mol. Med. Rep, 17, pp. 8091-8100, (2018); Wang Z., Hu S., Li X., Liu Z., Han D., Wang Y., Et al., MiR-16-5p suppresses breast cancer proliferation by targeting ANLN, BMC Cancer, 21, (2021); Xiao X., Zhang Z., Luo R., Peng R., Sun Y., Wang J., Et al., Identification of potential oncogenes in triple-negative breast cancer based on bioinformatics analyses, Oncol. Lett, 21, (2021); Xiu Y., Liu W., Wang T., Liu Y., Ha M., Overexpression of ECT2 is a strong poor prognostic factor in ER(+) breast cancer, Mol. Clin. Oncol, 10, pp. 497-505, (2019); Yu G., Wang L.G., Han Y., He Q.Y., clusterProfiler: an R package for comparing biological themes among gene clusters, OMICS, 16, pp. 284-287, (2012); Yu Z., He Q., Xu G., Screening of prognostic factors in early-onset breast cancer, Technol. Cancer Res. Treat, 19, (2020); Zeng X., Shi G., He Q., Zhu P., Screening and predicted value of potential biomarkers for breast cancer using bioinformatics analysis, Sci. Rep, 11, (2021); Zhang S., Wang Y., Cao Y., Wu J., Zhang Z., Ren H., Et al., Inhibition of the PINK1-parkin pathway enhances the lethality of sorafenib and regorafenib in hepatocellular carcinoma, Front. Pharmacol, 13, (2022); Zhou G., Soufan O., Ewald J., Hancock R.E.W., Basu N., Xia J., NetworkAnalyst 3.0: A visual analytics platform for comprehensive gene expression profiling and meta-analysis, Nucleic Acids Res, 47, pp. W234-W241, (2019); Zoungrana L.I., Krause-Hauch M., Wang H., Fatmi M.K., Bates L., Li Z., Et al., The interaction of mTOR and Nrf2 in neurogenesis and its implication in neurodegenerative diseases, Cells, 11, (2022)	Z. Hao; Laboratory of Molecular Neuropathology, Department of Pharmacology, Jiangsu Key Laboratory of Neuropsychiatric Diseases and College of Pharmaceutical Sciences, Soochow University, Suzhou, Jiangsu, China; email: haozb835@126.com; G. Wang; Laboratory of Molecular Neuropathology, Department of Pharmacology, Jiangsu Key Laboratory of Neuropsychiatric Diseases and College of Pharmaceutical Sciences, Soochow University, Suzhou, Jiangsu, China; email: wanggh@suda.edu.cn; Y. Zhang; Department of Pharmacology, College of Pharmaceutical Science, Soochow University, Suzhou, Jiangsu, China; email: zhangyi@suda.edu.cn		Frontiers Media S.A.						16639812				English	Front. Pharmacol.	Article	Final	All Open Access; Gold Open Access; Green Open Access	Scopus	2-s2.0-85140086757
Yu G.; Tabatabaei M.; Mezei J.; Zhong Q.; Chen S.; Li Z.; Li J.; Shu L.; Shu Q.	Yu, Gang (57212830901); Tabatabaei, Mohammad (57580722900); Mezei, József (31367547700); Zhong, Qianhui (59589730700); Chen, Siyu (59616407500); Li, Zheming (57218365043); Li, Jing (57226369583); Shu, LiQi (57204555568); Shu, Qiang (57210698907)	57212830901; 57580722900; 31367547700; 59589730700; 59616407500; 57218365043; 57226369583; 57204555568; 57210698907	Improving chronic disease management for children with knowledge graphs and artificial intelligence	2022	Expert Systems with Applications	201		117026				15	10.1016/j.eswa.2022.117026	https://www.scopus.com/inward/record.uri?eid=2-s2.0-85128476469&doi=10.1016%2fj.eswa.2022.117026&partnerID=40&md5=af8fc4254158b68a59405772d2274a73	Department of IT Center, The Children's Hospital, Zhejiang University School of Medicine, 3333 Binsheng Road, Hangzhou, 310052, China; National Clinical Research Center for Child Health, 3333 Binsheng Road, Hangzhou, 310052, China; Department of Neurology, The Warren Alpert Medical School of Brown University, 593 Eddy St, Providence, 02903, RI, United States; Avaintec Oy, Itämerenkatu 1, Helsinki, 00180, Finland; Å bo Akademi University, Tuomiokirkontori 3, Turku, 20500, Finland; Sino-Finland Joint AI Laboratory, 3333 Binsheng Road, Hangzhou, 310052, China	Yu G., Department of IT Center, The Children's Hospital, Zhejiang University School of Medicine, 3333 Binsheng Road, Hangzhou, 310052, China, National Clinical Research Center for Child Health, 3333 Binsheng Road, Hangzhou, 310052, China, Sino-Finland Joint AI Laboratory, 3333 Binsheng Road, Hangzhou, 310052, China; Tabatabaei M., Avaintec Oy, Itämerenkatu 1, Helsinki, 00180, Finland; Mezei J., Avaintec Oy, Itämerenkatu 1, Helsinki, 00180, Finland, Å bo Akademi University, Tuomiokirkontori 3, Turku, 20500, Finland, Sino-Finland Joint AI Laboratory, 3333 Binsheng Road, Hangzhou, 310052, China; Zhong Q., Avaintec Oy, Itämerenkatu 1, Helsinki, 00180, Finland, Sino-Finland Joint AI Laboratory, 3333 Binsheng Road, Hangzhou, 310052, China; Chen S., Avaintec Oy, Itämerenkatu 1, Helsinki, 00180, Finland; Li Z., Department of IT Center, The Children's Hospital, Zhejiang University School of Medicine, 3333 Binsheng Road, Hangzhou, 310052, China, National Clinical Research Center for Child Health, 3333 Binsheng Road, Hangzhou, 310052, China, Sino-Finland Joint AI Laboratory, 3333 Binsheng Road, Hangzhou, 310052, China; Li J., Department of IT Center, The Children's Hospital, Zhejiang University School of Medicine, 3333 Binsheng Road, Hangzhou, 310052, China, National Clinical Research Center for Child Health, 3333 Binsheng Road, Hangzhou, 310052, China, Sino-Finland Joint AI Laboratory, 3333 Binsheng Road, Hangzhou, 310052, China; Shu L., Department of Neurology, The Warren Alpert Medical School of Brown University, 593 Eddy St, Providence, 02903, RI, United States; Shu Q., National Clinical Research Center for Child Health, 3333 Binsheng Road, Hangzhou, 310052, China	Chronic diseases for children pose serious challenges from a health management perspective. When not implemented in a well-designed manner, an inefficient management platform can have a significant negative impact on patients and the utilization of health care resources. Innovations of recent years in information technology, artificial intelligence and machine learning provide possibilities to design and implement knowledge-based systems and platforms that follow-up, monitor and advise child patients with a chronic disease in an automated manner. In this article we propose the Artificial Intelligence Chronic Management System that combines artificial intelligence, knowledge graph, big data and internet of things in a platform to offer an optimized solution from the perspective of treatment and utilization of resources. The system includes patient and hospital clients, data storage and analytic tools for decision support relying on AI-based services. We illustrate the functionality of the system through different situations frequently occurring in pediatric wards. To assess the feasibility of the AI component, we utilize real life health care data from a hospital in China to develop a classification model for patients with asthma. To provide a more qualitative assessment at the same time, we discuss how the Artificial Intelligence Chronic Management System conforms to the requirements set forth by the standard Chronic Care Model. © 2022 The Authors	Artificial intelligence; Big data; Chronic disease management; Health care application; Machine learning	Big data; Decision support systems; Digital storage; Diseases; Health care; Hospitals; Information management; Knowledge graph; Chronic disease; Chronic disease management; Design and implements; Health care application; Health management; Healthcare resources; Knowledge graphs; Knowledge-based systems; Management platforms; Management systems; Machine learning					National Natural Science Foundation of China, NSFC, (62076218); National Natural Science Foundation of China, NSFC; Zhejiang Province Public Welfare Technology Application Research Project, (LGF18H260004); Zhejiang Province Public Welfare Technology Application Research Project; National Key Research and Development Program of China, NKRDPC, (2019YFE0126200); National Key Research and Development Program of China, NKRDPC	The authors are grateful to the editor and referees for their valuable comments and suggestions for improving the paper. This paper was partially supported by the National Key R&D Program of China ( 2019YFE0126200 ), the National Natural Science Foundation of China ( 62076218 ), and the Zhejiang Province Public Welfare Technology Application Research Project ( LGF18H260004 ).	Abuel-Reesh J., Abu-Naser S., A knowledge based system for diagnosing shortness of breath in infants and children, International Journal of Engineering and Information Systems, 1, pp. 102-115, (2017); Barr N., Vania D., Randall G., Mulvale G., Impact of information and communication technology on interprofessional collaboration for chronic disease management: a systematic review, Journal of Health Services Research & Policy, 22, 4, pp. 250-257, (2017); Bennett C.C., Hauser K., Artificial intelligence framework for simulating clinical decision-making: A Markov decision process approach, Artificial Intelligence in Medicine, 57, 1, pp. 9-19, (2013); Do Q., Son T.C., Chaudri J., Classification of asthma severity and medication using TensorFlow and multilevel databases, Procedia Computer Science, 113, pp. 344-351, (2017); Emanet N., Oz H.R., Bayram N., Delen D., A comparative analysis of machine learning methods for classification type decision problems in healthcare, Decision Analytics, 1, 1, (2014); Faust O., Hagiwara Y., Hong T.J., Lih O.S., Acharya U.R., Deep learning for healthcare applications based on physiological signals: A review, Computer Methods and Programs in Biomedicine, 161, pp. 1-13, (2018); Friedman J., Hastie T., Tibshirani R., The elements of statistical learning (Vol. 1), (2001); Goto T., Camargo C.A., Faridi M.K., Yun B.J., Hasegawa K., Machine learning approaches for predicting disposition of asthma and COPD exacerbations in the ED, The American Journal of Emergency Medicine, 36, 9, pp. 1650-1654, (2018); Guo J., Li B., The application of medical artificial intelligence technology in rural areas of developing countries, Health Equity, 2, 1, pp. 174-181, (2018); Hoang K.H., Ho T.B., Learning and recommending treatments using electronic medical records, Knowledge-Based Systems, 181, (2019); Holsapple C., Lee-Post A., Pakath R., A unified foundation for business analytics, Decision Support Systems, 64, pp. 130-141, (2014); Huang M.-J., Chen M.-Y., Lee S.-C., Integrating data mining with case-based reasoning for chronic diseases prognosis and diagnosis, Expert Systems with Applications, 32, 3, pp. 856-867, (2007); Huang J., Ling C.X., Using AUC and accuracy in evaluating learning algorithms, IEEE Transactions on Knowledge and Data Engineering, 17, 3, pp. 299-310, (2005); Jalaliniya S., Pederson T., A wearable kids’ health monitoring system on smartphone, Proceedings of the 7th nordic conference on human-computer interaction: Making sense through design, pp. 791-792, (2012); Jiang J., Li X., Zhao C., Guan Y., Yu Q., Learning and inference in knowledge-based probabilistic model for medical diagnosis, Knowledge-Based Systems, 138, pp. 58-68, (2017); Kaplan A., Cao H., FitzGerald J.M., Iannotti N., Yang E., Kocks J.W., Et al., Artificial intelligence/machine learning in respiratory medicine and potential role in asthma and COPD diagnosis, The Journal of Allergy and Clinical Immunology: In Practice, (2021); Kocsis O., Arvanitis G., Lalos A., Moustakas K., Sont J.K., Honkoop P.J., Et al., Assessing machine learning algorithms for self-management of asthma, 2017 E-health and bioengineering conference (EHB), pp. 571-574, (2017); Kong L.-Z., China's medium-to-long term plan for the prevention and treatment of chronic diseases (2017–2025) under the healthy China initiative, Chronic Diseases and Translational Medicine, 3, 3, (2017); Lei Z., Sun Y., Nanehkaran Y., Yang S., Islam M.S., Lei H., Et al., A novel data-driven robust framework based on machine learning and knowledge graph for disease classification, Future Generation Computer Systems, 102, pp. 534-548, (2020); Liang H., Tsui B.Y., Ni H., Valentim C.C., Baxter S.L., Liu G., Et al., Evaluation and accurate diagnoses of pediatric diseases using artificial intelligence, Nature Medicine, 25, 3, (2019); Liu H., Hu H., Chen Q., Yu F., Liu Y., Application of the clinical decision support systems in the management of chronic diseases, 2016 3rd international conference on systems and informatics, pp. 482-486, (2016); Liu Y., Lu W., Wang Z., Current situation and enlightenment of home care services abroad, Chinese Journal of Nursing, 44, 7, pp. 645-646, (2009); Malas T.B., Vlietstra W.J., Kudrin R., Starikov S., Charrout M., Roos M., Et al., Drug prioritization using the semantic properties of a knowledge graph, Scientific Reports, 9, 1, (2019); Mikolov T., Chen K., Corrado G., Dean J., Efficient estimation of word representations in vector space, (2013); Milani R.V., Lavie C.J., Health care 2020: reengineering health care delivery to combat chronic disease, The American Journal of Medicine, 128, 4, pp. 337-343, (2015); Miranda J.J., Kinra S., Casas J.P., Davey Smith G., Ebrahim S., Non-communicable diseases in low-and middle-income countries: context, determinants and health policy, Tropical Medicine & International Health, 13, 10, pp. 1225-1234, (2008); Moraitou M., Pateli A., Fotiou S., Smart health caring home: A systematic review of smart home care for elders and chronic disease patients, GeNeDis 2016, pp. 255-264, (2017); Murdoch T.B., Detsky A.S., The inevitable application of big data to health care, JAMA, 309, 13, pp. 1351-1352, (2013); Ng C.Y., Thomas-Uribe M., Yang Y.A., Chu M.C., Liu S.-D., Pulendran U.P., Et al., Theory-based health behavior interventions for pediatric chronic disease management: A systematic review, Jama Pediatrics, 172, 12, pp. 1177-1186, (2018); Nickel M., Murphy K., Tresp V., Gabrilovich E., A review of relational machine learning for knowledge graphs, Proceedings of the IEEE, 104, 1, pp. 11-33, (2015); Patra R., Introduction to knowledge graphs in healthcare, (2019); Perez-Ardanaz B., Morales-Asencio J.M., Garcia-Pinero J.M., Lupianez-Perez I., Morales-Gil I.M., Kaknani-Uttumchandani S., Socioeconomic status and health services utilization for children with complex chronic conditions liable to receive nurse-led services: A cross-sectional study, Journal of Nursing Scholarship, 51, 5, pp. 518-525, (2019); Prasadl B., Prasad P., Sagar Y., An approach to develop expert systems in medical diagnosis using machine learning algorithms (asthma) and a performance study, International Journal on Soft Computing (IJSC), 2, 1, pp. 26-33, (2011); Pruitt S., Epping-Jordan J., Innovative care for chronic conditions: building blocks for action: Global report, (2002); Pujara J., Miao H., Getoor L., Cohen W., Knowledge graph identification, International semantic web conference, pp. 542-557, (2013); Reynolds R., Dennis S., Hasan I., Slewa J., Chen W., Tian D., Et al., A systematic review of chronic disease management interventions in primary care, BMC Family Practice, 19, 1, (2018); Rotmensch M., Halpern Y., Tlimat A., Horng S., Sontag D., Learning a health knowledge graph from electronic medical records, Scientific Reports, 7, 1, (2017); Samb B., Desai N., Nishtar S., Mendis S., Bekedam H., Wright A., Et al., Prevention and management of chronic disease: a litmus test for health-systems strengthening in low-income and middle-income countries, The Lancet, 376, 9754, pp. 1785-1797, (2010); Sendra S., Parra L., Lloret J., Tomas J., Smart system for children's chronic illness monitoring, Information Fusion, 40, pp. 76-86, (2018); Seol H.Y., Rolfes M.C., Chung W., Sohn S., Ryu E., Park M.A., Et al., Expert artificial intelligence-based natural language processing characterises childhood asthma, BMJ Open Respiratory Research, 7, 1, (2020); Sharma S., Santra B., Jana A., Santosh T., Ganguly N., Goyal P., Incorporating domain knowledge into medical NLI using knowledge graphs, (2019); Shu L.-Q., Sun Y.-K., Tan L.-H., Shu Q., Chang A.C., Application of artificial intelligence in pediatrics: past, present and future, World Journal of Pediatrics, 2, 15, pp. 105-108, (2019); Singhal A., Introducing the knowledge graph: things, not strings, Official Google Blog, 5, (2012); Spathis D., Vlamos P., Diagnosing asthma and chronic obstructive pulmonary disease with machine learning, Health Informatics Journal, 25, 3, pp. 811-827, (2019); State Health and Family Planning Commission of the People's Republic of China D., Report on nutrition and chronic diseases of Chinese residents, (2015); State Health and Family Planning Commission of the People's Republic of China D., Chinese family health big data report, (2018); Tay Y., Luu A.T., Hui S.C., (2017); Topalovic M., Das N., Burgel P.-R., Daenen M., Derom E., Haenebalcke C., Et al., Artificial intelligence outperforms pulmonologists in the interpretation of pulmonary function tests, European Respiratory Journal, 53, 4, (2019); Topalovic M., Das N., Burgel P.-R., Daenen M., Derom E., Haenebalcke C., Et al., Artificial intelligence on pulmonary function tests improves respiratory disease diagnosis, D28. Respiratory Disease Diagnosis: Pulmonary Function Testing and Imaging, (2018); Toren K., Brisman J., Jarvholm B., Asthma and asthma-like symptoms in adults assessed by questionnaires: a literature review, Chest, 104, 2, pp. 600-608, (1993); Trivedi R., Dai H., Wang Y., Song L., Know-evolve: Deep temporal reasoning for dynamic knowledge graphs, Proceedings of the 34th international conference on machine learning-volume 70, pp. 3462-3471, (2017); Van Cleave J., Gortmaker S.L., Perrin J.M., Dynamics of obesity and chronic health conditions among children and youth, JAMA, 303, 7, pp. 623-630, (2010); Wagner E.H., Austin B.T., Davis C., Hindmarsh M., Schaefer J., Bonomi A., Improving chronic illness care: translating evidence into action, Health Affairs, 20, 6, pp. 64-78, (2001); Wahl B., Cossy-Gantner A., Germann S., Schwalbe N.R., Artificial intelligence (AI) and global health: how can AI contribute to health in resource-poor settings?, BMJ Global Health, 3, 4, (2018); Weeks G., George J., Maclure K., Stewart D., Non-medical prescribing versus medical prescribing for acute and chronic disease management in primary and secondary care, Cochrane Database of Systematic Reviews, 11, (2016); Wolff P., Grana M., Rios S.A., Yarza M.B., Machine learning readmission risk modeling: a pediatric case study, BioMed Research International, 2019, (2019); World Health Organization P., Chronic disease fact sheet, (2005); World Health Organization P., Preventing chronic disease: a vital investment, (2005); Wu H.C., Luk R.W.P., Wong K.F., Kwok K.L., Interpreting tf-idf term weights as making relevance decisions, ACM Transactions on Information Systems (TOIS), 26, 3, pp. 1-37, (2008); Zhang J., Xu W., Guo J., Gao S., A temporal model in electronic health record search, Knowledge-Based Systems, 126, pp. 56-67, (2017); Zwar N., Harris M., Griffiths R., Roland M., Dennis S., Powell Davies G., Et al., A systematic review of chronic disease management, The University of New Soth Wales Sschool of Public Health & Community Medicine, (2017)	J. Mezei; Turku, Tuomiokirkontori 3, 20500, Finland; email: jmezei@abo.fi; Q. Shu; Hangzhou, No. 3333 Binsheng Road, Zhejiang, 310052, China; email: shuqiang@zju.edu.cn		Elsevier Ltd						09574174		ESAPE		English	Expert Sys Appl	Article	Final	All Open Access; Green Open Access; Hybrid Gold Open Access	Scopus	2-s2.0-85128476469
Roy A.; Satija U.	Roy, Arka (58073475200); Satija, Udit (55253538100)	58073475200; 55253538100	RDLINet: A Novel Lightweight Inception Network for Respiratory Disease Classification Using Lung Sounds	2023	IEEE Transactions on Instrumentation and Measurement	72		4008813				23	10.1109/TIM.2023.3292953	https://www.scopus.com/inward/record.uri?eid=2-s2.0-85164409428&doi=10.1109%2fTIM.2023.3292953&partnerID=40&md5=2cdd3d29e759fdfbacce5d97e173a993	Indian Institute of Technology Patna, Department of Electrical Engineering, Bihar, Patna, 801106, India	Roy A., Indian Institute of Technology Patna, Department of Electrical Engineering, Bihar, Patna, 801106, India; Satija U., Indian Institute of Technology Patna, Department of Electrical Engineering, Bihar, Patna, 801106, India	Respiratory diseases are the world's third leading cause of mortality. Early detection is critical in dealing with respiratory diseases, as it improves the effectiveness of intervention, including treatment and reducing the spread. The main aim of this article is to propose a novel lightweight inception network to classify a wide spectrum of respiratory diseases using lung sound signals. The proposed framework consists of three stages: 1) preprocessing; 2) mel spectrogram extraction and conversion into a three-channel image; and 3) classification of the mel spectrogram images into different pathological classes using the proposed lightweight inception network, namely, respiratory disease lightweight inception network (RDLINet). Utilizing the proposed architecture, we have achieved a high classification accuracy of 96.6%, 99.6%, and 94.0% for seven-class classification, six-class classification, and healthy versus asthma classification. To the best of our knowledge, this is the first work on seven-class respiratory disease classification using lung sounds. Whereas, our proposed network outperforms all the existing published works for six-class and binary classifications. The suggested framework makes use of deep-learning methods and offers a standardized evaluation with strong categorization capabilities. In order to distinguish between a wide range of respiratory diseases, our study is a pioneering one that focuses exclusively on lung sounds. The proposed framework can be translated into real-time clinical application, which will facilitate the prospect of automated respiratory health screening using lung sounds. © 1963-2012 IEEE.	Lightweight inception network; lung auscultation; lung sounds; mel spectrogram; respiratory disease classification	Biological organs; Deep learning; Diagnosis; Spectrographs; Chronic obstructive pulmonary disease; Deep learning; Disease classification; Lightweight inception network; Lung; Lung auscultation; Lung sounds; Mel spectrogram; Recording; Respiratory disease classification; Spectrograms; Pulmonary diseases					Ministry of Education, India, MoE, (2702854)	This work was supported by the Ministry of Education (MoE), Government of India, through the Prime Minister Research Fellowship (PMRF) Program under Grant 2702854.	Pham L., Phan H., Palaniappan R., Mertins A., McLoughlin I., CNN-MoE based framework for classification of respiratory anomalies and lung disease detection, Ieee J. Biomed. Health Informat., 25, 8, pp. 2938-2947, (2021); Shuvo S.B., Ali S.N., Swapnil S.I., Hasan T., Bhuiyan M.I.H., A lightweight CNN model for detecting respiratory diseases from lung auscultation sounds using EMD-CWT-based hybrid scalogram, Ieee J. Biomed. Health Informat., 25, 7, pp. 2595-2603, (2021); Altan G., Kutlu Y., Garbi Y., Pekmezci A.O., Nural S., Multimedia respiratory database (RespiratoryDatabase@TR): Auscultation sounds and chest X-rays, Natural Eng. Sci., 2, 3, pp. 59-72, (2017); Rocha B., Et al., A respiratory sound database for the development of automated classification, Proc. Int. Conf. Biomed. Health Informat, pp. 33-37, (2017); Rao A., Huynh E., Royston T.J., Kornblith A., Roy S., Acoustic methods for pulmonary diagnosis, Ieee Rev. Biomed. Eng., 12, pp. 221-239, (2019); Cruz A.A., Global Surveillance, Prevention and Control of Chronic Respiratory Diseases: A Comprehensive Approach, (2007); Roy B., Roy A., Chandra J.K., Gupta R., I-PRExT: Photoplethysmography derived respiration signal extraction and respiratory rate tracking using neural networks, Ieee Trans. Instrum. Meas., 70, pp. 1-9, (2021); Vadrevu S., Manikandan M.S., A robust pulse onset and peak detection method for automated PPG signal analysis system, Ieee Trans. Instrum. Meas., 68, 3, pp. 807-817, (2019); Chaudhary S., Sadbhawna S., Jakhetiya V., Subudhi B.N., Baid U., Guntuku S.C., Detecting COVID-19 and community acquired pneumonia using chest CT scan images with deep learning, Proc. Ieee Int. Conf. Acoust., Speech Signal Process. (ICASSP), pp. 8583-8587, (2021); Jayalakshmy S., Sudha G.F., Scalogram based prediction model for respiratory disorders using optimized convolutional neural networks, Artif. Intell. Med., 103, (2020); Jin F., Sattar F., Goh D.Y.T., New approaches for spectro-temporal feature extraction with applications to respiratory sound classification, Neurocomputing, 123, pp. 362-371, (2014); Fernando T., Sridharan S., Denman S., Ghaemmaghami H., Fookes C., Robust and interpretable temporal convolution network for event detection in lung sound recordings, Ieee J. Biomed. Health Informat., 26, 7, pp. 2898-2908, (2022); Acharya J., Basu A., Deep neural network for respiratory sound classification in wearable devices enabled by patient specific model tuning, Ieee Trans. Biomed. Circuits Syst., 14, 3, pp. 535-544, (2020); Basu V., Rana S., Respiratory diseases recognition through respiratory sound with the help of deep neural network, Proc. 4th Int. Conf. Comput. Intell. Netw. (CINE), pp. 1-6, (2020); Perna D., Convolutional neural networks learning from respiratory data, Proc. Ieee Int. Conf. Bioinf. Biomed. (BIBM), pp. 2109-2113, (2018); Garcia-Ordas M.T., Benitez-Andrades J.A., Garcia-Rodriguez I., Benavides C., Alaiz-Moreton H., Detecting respiratory pathologies using convolutional neural networks and variational autoencoders for unbalancing data, Sensors, 20, 4, (2020); Saini M., Satija U., Upadhayay M.D., DSCNN-CAU: Deeplearning-based mental activity classification for IoT implementation toward portable BCI, Ieee Internet Things J., 10, 10, pp. 8944-8957, (2023); Sivapalan G., Nundy K.K., Dev S., Cardiff B., John D., ANNet: A lightweight neural network for ECG anomaly detection in IoT edge sensors, Ieee Trans. Biomed. Circuits Syst., 16, 1, pp. 24-35, (2022); Altan G., Kutlu Y., Pekmezci A.O., Nural S., The Diagnosis of Asthma Using Hilbert-Huang Transform and Deep Learning on Lung Sounds, (2021); Tripathy R.K., Dash S., Rath A., Panda G., Pachori R.B., Automated detection of pulmonary diseases from lung sound signals using fixed-boundary-based empirical wavelet transform, Ieee Sensors Lett., 6, 5, pp. 1-4, (2022); Fraiwan M., Fraiwan L., Khassawneh B., Ibnian A., A dataset of lung sounds recorded from the chest wall using an electronic stethoscope, Data Brief, 35, (2021); Satija U., Ramkumar B., Manikandan M.S., Real-time signal quality-aware ECG telemetry system for IoT-based health care monitoring, Ieee Internet Things J., 4, 3, pp. 815-823, (2017); Driedger J., Muller M., A review of time-scale modification of music signals, Appl. Sci., 6, 2, (2016); Salamon J., Bello J.P., Deep convolutional neural networks and data augmentation for environmental sound classification, Ieee Signal Process. Lett., 24, 3, pp. 279-283, (2017); Ozer I., Pseudo-colored rate map representation for speech emotion recognition, Biomed. Signal Process. Control, 66, (2021); Zhao Z., Et al., Exploring deep spectrum representations via attentionbased recurrent and convolutional neural networks for speech emotion recognition, Ieee Access, 7, pp. 97515-97525, (2019); Minami K., Lu H., Kim H., Mabu S., Hirano Y., Kido S., Automatic classification of large-scale respiratory sound dataset based on convolutional neural network, Proc. 19th Int. Conf. Control, Autom. Syst. (ICCAS), pp. 804-807, (2019); Yu Q., Sun L., LPClass: Lightweight personalized sensor data classification in computational social systems, Ieee Trans. Computat. Social Syst., 9, 6, pp. 1660-1670, (2022); Szegedy C., Et al., Going deeper with convolutions, Proc. Ieee Conf. Comput. Vis. Pattern Recognit. (CVPR), pp. 1-9, (2015); Howard A.G., Et al., MobileNets: Efficient Convolutional Neural Networks for Mobile Vision Applications, (2017); Bazarevsky V., Kartynnik Y., Vakunov A., Raveendran K., Grundmann M., BlazeFace: Sub-millisecond Neural Face Detection on Mobile GPUs, (2019); Chakraborty M., Dhavale S.V., Ingole J., Corona-nidaan: Lightweight deep convolutional neural network for chest X-ray based COVID-19 infection detection, Int. J. Speech Technol., 51, 5, pp. 3026-3043, (2021); Lin M., Chen Q., Yan S., Network in Network, (2013); Shazeer N., Glu Variants Improve Transformer, (2020); Saini M., Satija U., Upadhayay M.D., One-dimensional convolutional neural network architecture for classification of mental tasks from electroencephalogram, Biomed. Signal Process. Control, 74, (2022); Prabhakararao E., Dandapat S., Multi-scale convolutional neural network ensemble for multi-class arrhythmia classification, Ieee J. Biomed. Health Informat., 26, 8, pp. 3802-3812, (2022); Shankar A., Dandapat S., Barma S., Seizure types classification by generating input images with in-depth features from decomposed EEG signals for deep learning pipeline, Ieee J. Biomed. Health Informat., 26, 10, pp. 4903-4912, (2022); Kautz T., Eskofier B.M., Pasluosta C.F., Generic performance measure for multiclass-classifiers, Pattern Recognit., 68, pp. 111-125, (2017); Maaten Der L.Van, Hinton G., Visualizing data using t-SNE, J. Mach. Learn. Res., 9, 11, pp. 2579-2605, (2008); Selvaraju R.R., Cogswell M., Das A., Vedantam R., Parikh D., Batra D., Grad-CAM: Visual explanations from deep networks via gradient-based localization, Proc. Ieee Int. Conf. Comput. Vis. (ICCV), pp. 618-626, (2017); Simonyan K., Zisserman A., Very Deep Convolutional Networks for Large-scale Image Recognition, (2014); Ma N., Zhang X., Zheng H.-T., Sun J., ShuffleNet v2: Practical guidelines for efficient CNN architecture design, Proc. Eur. Conf. Comput. Vis. (ECCV), pp. 116-131, (2018); Huzaifah M., Comparison of Time-frequency Representations for Environmental Sound Classification Using Convolutional Neural Networks, (2017); Chen J., Sun H., Xu B., Improvement of empirical mode decomposition based on correlation analysis, Social Netw. Appl. Sci., 1, 9, pp. 1-16, (2019)	U. Satija; Indian Institute of Technology Patna, Department of Electrical Engineering, Patna, Bihar, 801106, India; email: udit@iitp.ac.in		Institute of Electrical and Electronics Engineers Inc.						00189456		IEIMA		English	IEEE Trans. Instrum. Meas.	Article	Final		Scopus	2-s2.0-85164409428
Avian C.; Mahali M.I.; Putro N.A.S.; Prakosa S.W.; Leu J.-S.	Avian, Cries (57216978643); Mahali, Muhammad Izzuddin (57205281644); Putro, Nur Achmad Sulistyo (57194874971); Prakosa, Setya Widyawan (57193220552); Leu, Jenq-Shiou (8976241800)	57216978643; 57205281644; 57194874971; 57193220552; 8976241800	Fx-Net and PureNet: Convolutional Neural Network architecture for discrimination of Chronic Obstructive Pulmonary Disease from smokers and healthy subjects through electronic nose signals	2022	Computers in Biology and Medicine	148		105913				18	10.1016/j.compbiomed.2022.105913	https://www.scopus.com/inward/record.uri?eid=2-s2.0-85135857067&doi=10.1016%2fj.compbiomed.2022.105913&partnerID=40&md5=9de47e92375365e1fa99512d56104a1a	Department of Electronic and Computer Engineering, National Taiwan University of Science and Technology, Taiwan; Department of Electronics and Informatics Engineering, Faculty of Engineering, Universitas Negeri Yogyakarta, Indonesia; Department of Computer Science and Electronics, Faculty of Mathematics and Natural Sciences, Universitas Gadjah Mada, Indonesia	Avian C., Department of Electronic and Computer Engineering, National Taiwan University of Science and Technology, Taiwan; Mahali M.I., Department of Electronic and Computer Engineering, National Taiwan University of Science and Technology, Taiwan, Department of Electronics and Informatics Engineering, Faculty of Engineering, Universitas Negeri Yogyakarta, Indonesia; Putro N.A.S., Department of Electronic and Computer Engineering, National Taiwan University of Science and Technology, Taiwan, Department of Computer Science and Electronics, Faculty of Mathematics and Natural Sciences, Universitas Gadjah Mada, Indonesia; Prakosa S.W., Department of Electronic and Computer Engineering, National Taiwan University of Science and Technology, Taiwan; Leu J.-S., Department of Electronic and Computer Engineering, National Taiwan University of Science and Technology, Taiwan	As one of the most reliable and significant indicators, Chronic Obstructive Pulmonary Disease (COPD) becomes a robust predictor of lung cancer early detection, the world's leading cause of cancer death. One of the methods is to analyze the Volatile Organic Compounds (VOCs) in exhaled breath using electronic noses (E-noses), which have become emerging tools for analyzing breath because of their potential and promising technology for diagnosing. However, the signal processing of the E-Nose sensor becomes vital in exposing information about the subject condition, which most researchers strive to accomplish. We proposed a Convolutional Neural Network (CNN) architecture to classify COPD in smokers and non-smokers, healthy subjects, and smokers from E-Nose signals to contribute to this field. Two models were constructed following E-Nose signal processing state-of-the-arts. One was by combined feature extraction and classifier, and the second was by CNN, which directly processed the raw signal. In addition, various feature extraction and classifier (Machine Learning and CNN) used in prior research were investigated. Using 3K and 5K Fold cross-validation results demonstrated that our proposed models outperformed in Kernel Principal Component Analysis (KPCA) with Fx-ConvNet and Pure-ConvNet. They all reached maximum F1-Score with zero standard deviation values indicating a consistent result. Further experiments also showed that KPCA contributed to the increasing performance of some classifiers with average F1-Score 0.933 and 0.068 as standard deviation values. © 2022 Elsevier Ltd	Chronic obstructive pulmonary disease (COPD); Convolutional neural network; Electronic nose; Kernel principal component analysis; Lung cancer	Breath Tests; Electronic Nose; Exhalation; Healthy Volunteers; Humans; Neural Networks, Computer; Pulmonary Disease, Chronic Obstructive; Biological organs; Classification (of information); Convolution; Convolutional neural networks; Diagnosis; Electronic nose; Extraction; Network architecture; Principal component analysis; Pulmonary diseases; Signal processing; Statistics; Volatile organic compounds; Chronic obstructive pulmonary disease; Convolutional neural network; Feature classifiers; Features extraction; Healthy subjects; Kernel principal component analyses (KPCA); Lung Cancer; Neural network architecture; Signal-processing; aged; Article; Bayesian learning; chronic obstructive lung disease; classifier; clinical article; controlled study; convolutional neural network; decision tree; discriminant analysis; discrimination learning; feature extraction; female; human; k fold cross validation; k nearest neighbor; male; non-smoker; principal component analysis; random forest; signal processing; smoking; support vector machine; breath analysis; electronic nose; exhalation; normal human; Feature extraction			Xeon, Intel	Intel	Artificial Neural Network, (5,38,45); CNN, (5,59, 60,61); Cat Boost; Kernel PCA; Kernelized PCA; Naïve Bayes, (ME-C6H6, NAP-55A); Random Forest; Pancreatic Cancer Action, PCA	An Electronic Nose (E-Nose) is a device that mimics the functionality of biological noses [34]. This device can measure Volatile Organic Compounds (VOC) and determine the type and density of odors constructed from several gas sensor arrays, signal processing, and control circuits. The chosen gas sensor depends on the application of this device and is primarily different in the types of sensors [32, 40–42], especially in COPD research. For instance, the work developed by Ren et al. [43] used Aenoses, Tirzïte et al. [37] used Cyranose 320 sensor, Tan et al. [36] used chemiresistor-based alkane sensor, and Shlomi et al. [44] used Nanoarray sensors based E-Nose. Besides, the other researcher was eager to build their E-Nose system by utilizing the commercial sensor to reach a low-cost screening system [5,34], such as the MOS gas sensor. Aside from the previous matter, further motivation is to develop the signal processing method, which has become a critical point to establish in any E-Nose devices. Machine Learning (ML) became the common method used in processing this signal as it is easy to use from a prior research perspective which focuses on discriminating between COPD, lung cancer, healthy subject, and smokers. The various development of signal processing research, such as work conducted by Binson et al. [38], used five gas sensor arrays consisting of the TGS sensor family. Principal Component Analysis (PCA) and various methods of Supervised Machine Learning were deployed. The other Machine Learning (ML) used such as Support Vector Machine (SVM), K-Nearest Neighbors (KNN), Naïve Bayes (NB), Linear Discriminant Analysis (LDA), Logistic Regression (LR), also used as a method for comparison. The evaluation was done by testing the PCA and ML combination model using 3, 5, and 10 K-Fold validation. The result showed that KNN reached the maximum accuracy of 91.3% compared to the other method. Chang et al. [39] also worked in the same case and used a different method to apply seven gas sensor arrays from the TGS sensor family. Their research used PCA and Multilayer Perceptron (MLP) and achieved an accuracy of 75%. Binson et al. [5], in their other study, continued to conduct their previous work with used other gas sensors such as MR 516, ME-C6H6, NAP-55A, and the previous TGS sensor in the same case to predict COPD using Electronic Nose. SVM and Extreme Gradient Boosting (XGBoost) were used to process eight sensor gas arrays with various feature extraction explored, such as LDA, Independent Component Analysis (ICA), PCA, and Kernelized PCA (KPCA). The accuracy of this method reached 91.74% using KPCA and XGBoost. Hendrick et al. [45] developed nine sensor gas arrays and used signal preprocessing Standard Scaler, feature extraction, PCA, and various ML such as SVM, Artificial Neural Network (ANN), XGBoost, and Random Forest (RF). The researcher reached the best accuracy by using ANN with 94.87%. The latest study led by Chen et al. [34] developed a model that discriminates lung cancer with its stage level and healthy subjects. KPCA and XGboost achieved 96% for COPD vs. lung cancer and 93.59% for lung cancer vs. healthy subjects. Based on the initial literature review, numerous Machine Learning approaches have been applied to classify E-Nose signals. It has attracted much attention due to the relatively fast training time and the ease of applying the algorithm. Unfortunately, the effectiveness of a machine-learning algorithm is strongly dependent on the integrity of the input-data representation [46]. An appropriate data representation gives better performance than a poor data representation. Thus, feature engineering has been a prominent study trend in machine learning for many years to seek the best method such as PCA, KPCA, and many more features in different cases to extract the information. Furthermore, in prior research, the main problem is not only lie in the feature extraction method but also in ML itself. Therefore, feature extraction and ML algorithm are commonly combined to generalize the problem and find the best combination [5,38,45]. Not all feature engineering promises a good result since each ML has different approaches and leads to different results.The first is by utilizing distinguish feature extraction, then processed by the classifier. The second is by direct process the raw signal. The feature extractions used for the first scheme are Principal Component Analysis (PCA), Kernel PCA (KPCA), and Mean Absolute Value (MAV) combined with Variance (VAR). Then for the classifier, apart from using the proposed and prior developed CNN model, we also used Machine Learning (ML) as a comparison. The type of ML used type is K-Nearest Neighbour (KNN), Decision Tree (DT), Linear Discriminant Analysis (LDA), Naïve Bayes (NB), Random Forest (RF), Support Vector Machine (SVM), Cat Boost (CB), Gradient Boosting (GB), Light Gradient Boosting Machine (LGBM). Comparing the two approaches will demonstrate that the constructed CNN performs better than the ML method on extracted featured data (partial crafted feature, first scheme) and raw data (full crafted feature, second scheme). Furthermore, we also adapted and analyzed the previously utilized CNN architecture from different cases to compare the designed CNN performance in this case. All models will validate by using 3K and 5K Fold cross-validation to check the consistency of classification from the subject condition in the open dataset for COPD detection. There are two main contributions from this work. First, propose a CNN architecture for COPD detection from smokers and healthy subjects to achieve high and consistent accuracy by utilizing KFold cross-validation. Second, investigating the potential combination of feature extraction, Machine Learning, and CNN architecture for E-Nose on the specific case from the COPD dataset. In addition, time training and inference training were also provided to identify the time aspect and potential drawbacks in implementation. The rest of the paper consists of the following sections: experimental setups described in section 2, which report detailed datasets and different methods used; data analysis, evaluation scheme, and interpretation presented in section 3; results discussed in section 4; and finally, conclusions in section 5.The first type of model classification consisted of four processing blocks: sensor, preprocessing signal, feature extraction, and classification. The first one is the signal generated by gas sensors, producing a signal with 4000 samples x 8 channels (number of the gas sensor). That signal is then processed using signal preprocessing, which is a standard scaler. The following process extracts the specific signal into meaningful information to avoid overfitting and burdening calculation. Therefore, this block reduces the signal size to 1 sample x 8 channels for one subject. There are three kinds of feature extraction used. The types of feature extraction are PCA, KPCA with Radial Basis Function as kernel, and a combination of MAV and VAR. After the signal is extracted, the classification process runs with two classifier types. The first type is Supervised Machine Learning, such as KNN (K-Nearest Neighbour), DT (Decision Tree), LDA (Linear Discriminant Analysis), NB (Naïve Bayes), RF (Random Forest), SVM (Support Vector Machine), CB (Cat Boost), GB (Gradient Boosting), LGBM (Light Gradient Boosting Machine). Then the second classifier is Convolutional Neural Network (CNN), which utilizes feature extraction for the input. For illustrating the first model of the classifier block, is depicted in Fig. 4.This study deployed different types of Supervised Machine Learning algorithms. The various Machine Learning has been chosen from existing work [5,59] and the related trend algorithm in Machine Learning [60,61], achieving robust results. Those Machine Learning used are K-Nearest Neighbour (KNN), Decision Tree (DT), Linear Discriminant Analysis (LDA), Naive Bayes (NB), Random Forest (RF), Support Vector Machine (SVM), Cat Boost (CB), Gradient Boosting (GB), Light Gradient Boosting Machine (LGBM), XGBoost (eXtreme Gradient Boosting). The machine is first trained with a labeled dataset to test the above algorithm. After that, the models are loaded and tested to predict a non-labeled data test to recognize which classes of the input signal. The next section will report all further information about the parameter and mechanism setup of these Machine Learning algorithms.	Cainap C., Balacescu O., Cainap S.S., Pop L.A., Next generation sequencing technology in lung cancer diagnosis, Biology, 10, pp. 1-15, (2021); El-Khoury V., Schritz A., Kim S.Y., Lesur A., Sertamo K., Bernardin F., Petritis K., Pirrotte P., Selinsky C., Whiteaker J.R., Zhang H., Kennedy J.J., Lin C., Lee L.W., Yan P., Tran N.L., Inge L.J., Chalabi K., Decker G., Bjerkvig R., Paulovich A.G., Berchem G., Kim Y.J., Identification of a blood-based protein biomarker panel for lung cancer detection, Cancers, 12, pp. 1-15, (2020); Ahmad A.S., Mayya A.M., A new tool to predict lung cancer based on risk factors, Heliyon, 6, (2020); Ratiu I.A., Ligor T., Bocos-Bintintan V., Mayhew C.A., Buszewski B., Volatile organic compounds in exhaled breath as fingerprints of lung cancer, asthma and COPD, J. Clin. Med., 10, pp. 1-41, (2021); Binson V.A., Subramoniam M., Sunny Y., Mathew L., Prediction of pulmonary diseases with electronic nose using SVM and XGBoost, IEEE Sensor. J., 21, pp. 20886-20895, (2021); Sekine Y., Katsura H., Koh E., Hiroshima K., Fujisawa T., Early detection of COPD is important for lung cancer surveillance, Eur. Respir. J., 39, pp. 1230-1240, (2012); Vogelmeier C.F., Roman-Rodriguez M., Singh D., Han M.L.K., Rodriguez-Roisin R., Ferguson G.T., Goals of COPD treatment: focus on symptoms and exacerbations, Respir. Med., 166, (2020); Hou W., Hu S., Li C., Ma H., Wang Q., Meng G., Guo T., Zhang J., Cigarette smoke induced lung barrier dysfunction, emt, and tissue remodeling: a possible link between COPD and lung cancer, BioMed Res. Int., 2019, (2019); Carr L.L., Jacobson S., Lynch D.A., Foreman M.G., Flenaugh E.L., Hersh C.P., Sciurba F.C., Wilson D.O., Sieren J.C., Mulhall P., Kim V., Kinsey C.M., Bowler R.P., Features of COPD as predictors of lung cancer, Chest, 153, pp. 1326-1335, (2018); Durham A.L., Adcock I.M., The relationship between COPD and lung cancer, Lung Cancer, 90, pp. 121-127, (2015); Parris B.A., O'Farrell H.E., Fong K.M., Yang I.A., Chronic obstructive pulmonary disease (COPD) and lung cancer: common pathways for pathogenesis, J. Thorac. Dis., 11, pp. S2155-S2172, (2019); Wilson D.O., de Torres J.P., Lung cancer screening: how do we make it better?, Quant. Imag. Med. Surg., 10, pp. 533-536, (2020); Mirza S., Clay R.D., Koslow M.A., Scanlon P.D., COPD guidelines: a review of the 2018 gold report, Mayo Clin. Proc., 93, pp. 1488-1502, (2018); Li X.O., Cheng J., Shen Y., Chen J., Wang T., Wen F., Chen L., Metabolomic analysis of lung cancer patients with chronic obstructive pulmonary disease using gas chromatography-mass spectrometry, J. Pharm. Biomed. Anal., 190, (2020); Bregy L., Nussbaumer-Ochsner Y., Martinez-Lozano Sinues P., Garcia-Gomez D., Suter Y., Gaisl T., Stebler N., Gaugg M.T., Kohler M., Zenobi R., Real-time mass spectrometric identification of metabolites characteristic of chronic obstructive pulmonary disease in exhaled breath, Clin. Mass Spectrom., 7, pp. 29-35, (2018); Sakumura Y., Koyama Y., Tokutake H., Hida T., Sato K., Itoh T., Akamatsu T., Shin W., Diagnosis by volatile organic compounds in exhaled breath from lung cancer patients using support vector machine algorithm, Sensors, (2017); Kim S., Oh J., Il Kim Y., Ban H.J., Kwon Y.S., Oh I.J., Kim K.S., Kim Y.C., Lim S.C., Differences in classification of COPD group using COPD assessment test (CAT) or modified Medical Research Council (mMRC) dyspnea scores: a cross-sectional analyses, BMC Pulm. Med., 13, (2013); Heffler E., Crimi C., Mancuso S., Campisi R., Puggioni F., Brussino L., Crimi N., Misdiagnosis of asthma and COPD and underuse of spirometry in primary care unselected patients, Respir. Med., 142, pp. 48-52, (2018); Bodduluri S., Nakhmani A., Reinhardt J.M., Wilson C.G., McDonald M.L., Rudraraju R., Jaeger B.C., Bhakta N.R., Castaldi P.J., Sciurba F.C., Zhang C., Bangalore P.V., Bhatt S.P., Deep neural network analyses of spirometry for structural phenotyping of chronic obstructive pulmonary disease, JCI Insight, 5, (2020); Zarrin P.S., Roeckendorf N., Wenger C., In-vitro classification of saliva samples of COPD patients and healthy controls using machine learning tools, IEEE Access, 8, pp. 168053-168060, (2020); Zarrin P.S., Jamal F.I., Guha S., Wessel J., Kissinger D., Wenger C., Design and fabrication of a BICMOS dielectric sensor for viscosity measurements: a possible solution for early detection of COPD, Biosensors, 8, (2018); Akopov A., Papayan G., Photodynamic theranostics of central lung cancer: present state and future prospects, Photodiagnosis Photodyn. Ther., 33, (2021); Veronesi G., Baldwin D.R., Henschke C.I., Ghislandi S., Iavicoli S., Oudkerk M., De Koning H.J., Shemesh J., Field J.K., Zulueta J.J., Horgan D., Navarrete L.F., Infante M.V., Novellis P., Murray R.L., Peled N., Rampinelli C., Rocco G., Witold R., Scagliotti G.V., Tammemagi M.C., Bertolaccini L., Triphuridet N., Yip R., Rossi A., Senan S., Ferrante G., Brain K., van der Aalst C., Bonomo L., Consonni D., Van Meerbeeck J.P., Maisonneuve P., Novello S., Devaraj A., Saghir Z., Pelosi G., Recommendations for implementing lung cancer screening with low-dose computed tomography in Europe, Cancers, 12, pp. 1-24, (2020); Du Y., Li Q., Sidorenkov G., Vonder M., Cai J., de Bock G.H., Guan Y., Xia Y., Zhou X., Zhang D., Rook M., Vliegenthart R., Heuvelmans M.A., Dorrius M.D., van Ooijen P.M.A., Groen H.J.M., van der Harst P., Xiao Y., Ye Z., Xie X., Wang W., Oudkerk M., Fan L., Liu S., Computed tomography screening for early lung cancer, COPD and cardiovascular disease in shanghai: rationale and design of a population-based comparative study, Acad. Radiol., 28, pp. 36-45, (2021); Sharma D., Newman T.G., Aronow W.S., Lung cancer screening: history, current perspectives, and future directions, Arch. Med. Sci., 11, pp. 1033-1043, (2015); Kanwade A., Bairagi V.K., Classification of COPD and normal lung airways using feature extraction of electromyographic signals, J. King Saud Univ. - Comput. Inf. Sci., 31, pp. 506-513, (2019); Chen X., Muhammad K.G., Madeeha C., Fu W., Xu L., Hu Y., Liu J., Ying K., Chen L., Yurievna G.O., Calculated indices of volatile organic compounds (VOCs) in exhalation for lung cancer screening and early detection, Lung Cancer, 154, pp. 197-205, (2021); Cazzola M., Segreti A., Capuano R., Bergamini A., Martinelli E., Calzetta L., Rogliani P., Ciaprini C., Ora J., Paolesse R., Di Natale C., D'Amico A., Analysis of exhaled breath fingerprints and volatile organic compounds in COPD, COPD Res. Pract., 1, pp. 1-8, (2015); Sethi S., Nanda R., Chakraborty T., Clinical application of volatile organic compound analysis for detecting infectious diseases, Clin. Microbiol. Rev., 26, pp. 462-475, (2013); Hashoul D., Haick H., Sensors for detecting pulmonary diseases from exhaled breath, Eur. Respir. Rev., 28, (2019); Wilson A.D., Application of electronic-nose technologies and VOC-biomarkers for the noninvasive early diagnosis of gastrointestinal diseases, Sensors, (2018); Wasilewski T., Migon D., Gebicki J., Kamysz W., Critical review of electronic nose and tongue instruments prospects in pharmaceutical analysis, Anal. Chim. Acta, 1077, pp. 14-29, (2019); Hotel O., Poli J.P., Mer-Calfati C., Scorsone E., Saada S., A review of algorithms for SAW sensors e-nose based volatile compound identification, Sensor. Actuator. B Chem., 255, pp. 2472-2482, (2018); Chen K., Liu L., Nie B., Lu B., Fu L., He Z., Li W., Pi X., Liu H., Recognizing lung cancer and stages using a self-developed electronic nose system, Comput. Biol. Med., 131, (2021); De Vries R., Brinkman P., Van Der Schee M.P., Fens N., Dijkers E., Bootsma S.K., De Jongh F.H.C., Sterk P.J., Integration of electronic nose technology with spirometry: validation of a new approach for exhaled breath analysis, J. Breath Res., 9, (2015); Tan J.L., Yong Z.X., Liam C.K., Using a chemiresistor-based alkane sensor to distinguish exhaled breaths of lung cancer patients from subjects with no lung cancer, J. Thorac. Dis., 8, pp. 2772-2783, (2016); Tirzite M., Bukovskis M., Strazda G., Jurka N., Taivans I., Detection of lung cancer with electronic nose and logistic regression analysis, J. Breath Res., 13, (2019); Binson V.A., Subramoniam M., Mathew L., Discrimination of COPD and lung cancer from controls through breath analysis using a self-developed e-nose, J. Breath Res., 15, (2021); Chang J.E., Lee D.S., Ban S.W., Oh J., Jung M.Y., Kim S.H., Park S.J., Persaud K., Jheon S., Analysis of volatile organic compounds in exhaled breath for lung cancer diagnosis using a sensor system, Sensor. Actuator. B Chem., 255, pp. 800-807, (2018); Farraia M.V., Cavaleiro Rufo J., Paciencia I., Mendes F., Delgado L., Moreira A., The electronic nose technology in clinical diagnosis: a systematic review, Porto Biomed. J., 4, (2019); Mota I., Teixeira-Santos R., Cavaleiro Rufo J., Detection and identification of fungal species by electronic nose technology: a systematic review, Fungal Biol. Rev., 37, pp. 59-70, (2021); Baldini C., Billeci L., Sansone F., Conte R., Domenici C., Tonacci A., Electronic nose as a novel method for diagnosing cancer: a systematic review, Biosensors, 10, pp. 1-21, (2020); van de Goor R., van Hooren M., Dingemans A.M., Kremer B., Kross K., Training and validating a portable electronic nose for lung cancer screening, J. Thorac. Oncol., 13, pp. 676-681, (2018); Shlomi D., Abud M., Liran O., Bar J., Gai-Mor N., Ilouze M., Onn A., Ben-Nun A., Haick H., Peled N., Detection of lung cancer and EGFR mutation by electronic nose system, J. Thorac. Oncol., 12, pp. 1544-1551, (2017); Hendrick H., Hidayat R., Horng G.J., Wang Z.H., Non-invasive method for tuberculosis exhaled breath classification using electronic nose, IEEE Sensor. J., 21, pp. 11184-11191, (2021); Alzubaidi L., Zhang J., Humaidi A.J., Al-Dujaili A., Duan Y., Al-Shamma O., Santamaria J., Fadhel M.A., Al-Amidie M., Farhan L., Review of Deep Learning: Concepts, CNN Architectures, Challenges, Applications, Future Directions, (2021); Avian C., Prakosa S.W., Faisal M., Leu J.S., Estimating finger joint angles on surface EMG using manifold learning and long short-term memory with attention mechanism, Biomed. Signal Process Control, 71, (2022); Chen J., Wang L., Duan S., A mixed-kernel, variable-dimension memristive CNN for electronic nose recognition, Neurocomputing, 461, pp. 129-136, (2021); Zhang S., Cheng Y., Luo D., He J., Wong A.K.Y., Hung K., Channel attention convolutional neural network for Chinese baijiu detection with E-nose, IEEE Sensor. J., 21, pp. 16170-16182, (2021); Bakiler H., Guney S., Estimation of concentration values of different gases based on long short-term memory by using electronic nose, Biomed. Signal Process Control, 69, (2021); Rodriguez Gamboa J.C., da Silva A.J., Ismael I.C., Albarracin E. E.S., Duran A. C.M., Validation of the rapid detection approach for enhancing the electronic nose systems performance, using different deep learning models and support vector machines, Sensor. Actuator. B Chem., 327, (2021); Wang Y., Diao J., Wang Z., Zhan X., Zhang B., Li N., Li G., An optimized deep convolutional neural network for dendrobium classification based on electronic nose, Sensors Actuators, A Phys., 307, (2020); Peng P., Zhao X., Pan X., Ye W., Gas classification using deep convolutional neural networks, Sensors, 18, pp. 1-11, (2018); Wang T., Zhang H., Wu Y., Jiang W., Chen X., Zeng M., Yang J., Su Y., Hu N., Yang Z., Target discrimination, concentration prediction, and status judgment of electronic nose system based on large-scale measurement and multi-task deep learning, Sensor. Actuator. B Chem., 351, (2022); Fens N., Roldaan A.C., van der Schee M.P., Boksem R.J., Zwinderman A.H., Bel E.H., Sterk P.J., External validation of exhaled breath profiling using an electronic nose in the discrimination of asthma with fixed airways obstruction and chronic obstructive pulmonary disease, Clin. Exp. Allergy, 41, pp. 1371-1378, (2011); Fens N., Zwinderman A.H., Van Der Schee M.P., De Nijs S.B., Dijkers E., Roldaan A.C., Cheung D., Bel E.H., Sterk P.J., Exhaled breath profiling enables discrimination of chronic obstructive pulmonary disease and asthma, Am. J. Respir. Crit. Care Med., 180, pp. 1076-1082, (2009); Duran Acevedo C.M., Cuastumal Vasquez C.A., Carrillo Gomez J.K., Electronic nose dataset for COPD detection from smokers and healthy people through exhaled breath analysis, Data Brief, 35, pp. 4-9, (2021); Liu C., Wang D., Liu C., Jiang J., Wang X., Chen H., Ju X., Zhang X., What is the meaning of health literacy? A systematic review and qualitative synthesis, Fam. Med. Community Heal., 8, pp. 1-8, (2020); Thara T.D.K., Prema P.S., Xiong F., Auto-detection of epileptic seizure events using deep neural network with different feature scaling techniques, Pattern Recogn. Lett., 128, pp. 544-550, (2019); Cultivation C., A deep learning-based model to reduce costs and increase productivity in the case of small datasets : a case study in cotton cultivation, Agriculture, 12, (2022); Aggogeri F., Pellegrini N., Tagliani F.L., Recent advances on machine learning applications in machining processes, Appl. Sci., 11, (2021); Seliya N., Abdollah Zadeh A., Khoshgoftaar T.M., A Literature Review on One-Class Classification and its Potential Applications in Big Data, (2021); Zhao H., Zheng J., Xu J., Deng W., Fault diagnosis method based on principal component analysis and broad learning system, IEEE Access, 7, pp. 99263-99272, (2019); Shi Y., Jia X., Yuan H., Jia S., Liu J., Men H., Origin traceability of rice based on an electronic nose coupled with a feature reduction strategy, Meas. Sci. Technol., 32, (2020); Fan J., Chow T.W.S., Exactly robust kernel principal component analysis, IEEE Transact. Neural Networks Learn. Syst., 31, pp. 749-761, (2020); Arditi D., Tokdemir O.B., Suh K., Effect of learning on line-of-balance scheduling, Int. J. Proj. Manag., 19, pp. 265-277, (2001); Geirhos R., Jacobsen J.H., Michaelis C., Zemel R., Brendel W., Bethge M., Wichmann F.A., Shortcut learning in deep neural networks, Nat. Mach. Intell., 2, pp. 665-673, (2020); Ambartsoumian A., Popowich F., Self-attention: a better building block for sentiment analysis neural network classifiers, wassa 2018 - 9th work. Comput. Approaches to subj, Sentim. Soc. Media Anal. Proc. Work., pp. 130-139, (2018); Kang G., Liu K., Hou B., Zhang N., 3D multi-view convolutional neural networks for lung nodule classification, PLoS One, 12, pp. 1-21, (2017); Meng Y., Kuppannagari S., Kannan R., Prasanna V., DYNAMAP: dynamic algorithm mapping framework for low latency CNN inference, FPGA ’21 2021 ACM/SIGDA Int. Symp. Field-Programmable Gate Arrays, pp. 183-193, (2021); Hegde K., Yu J., Agrawal R., Yan M., Pellauer M., Fletcher C.W., UCNN: exploiting computational reuse in deep neural networks via weight repetition, Proc. - Int. Symp. Comput. Archit., pp. 674-687, (2018); Wang Y., Li H., Li X., Real-time meets approximate computing: an elastic CNN inference accelerator with adaptive trade-off between QoS and QoR, Proc. - Des. Autom. Conf., (2017); Branco P., Torgo L., Ribeiro R.P., A survey of predictive modeling on imbalanced domains, ACM Comput. Surv., 49, pp. 1-50, (2016); Ferri C., Hernandez-Orallo J., Modroiu R., An experimental comparison of performance measures for classification, Pattern Recogn. Lett., 30, pp. 27-38, (2009); Gadekallu T.R., Khare N., Bhattacharya S., Singh S., Maddikunta P.K.R., Srivastava G., Deep neural networks to predict diabetic retinopathy, J. Ambient Intell. Hum. Comput., (2020); Tharwat A., Classification assessment methods, Appl. Comput. Informatics., 17, pp. 168-192, (2018); Otoum Y., Liu D., Nayak A., DL-IDS: a deep learning–based intrusion detection framework for securing IoT, Trans. Emerg. Telecommun. Technol., 33, pp. 1-14, (2022); Attia Z.I., Noseworthy P.A., Lopez-Jimenez F., Asirvatham S.J., Deshmukh A.J., Gersh B.J., Carter R.E., Yao X., Rabinstein A.A., Erickson B.J., Kapa S., Friedman P.A., An artificial intelligence-enabled ECG algorithm for the identification of patients with atrial fibrillation during sinus rhythm: a retrospective analysis of outcome prediction, Lancet, 394, pp. 861-867, (2019); Papadopoulos A., Iakovakis D., Klingelhoefer L., Bostantjopoulou S., Chaudhuri K.R., Kyritsis K., Hadjidimitriou S., Charisis V., Hadjileontiadis L.J., Delopoulos A., Unobtrusive detection of Parkinson's disease from multi-modal and in-the-wild sensor data using deep learning techniques, Sci. Rep., 10, pp. 1-13, (2020); Johnson J.M., Khoshgoftaar T.M., Survey on deep learning with class imbalance, J. Big Data., 6, (2019)	J.-S. Leu; Department of Electronic and Computer Engineering, National Taiwan University of Science and Technology, Taiwan; email: jsleu@mail.ntust.edu.tw		Elsevier Ltd						00104825		CBMDA	35940164	English	Comput. Biol. Med.	Article	Final		Scopus	2-s2.0-85135857067
Niu Q.; Li H.; Tong L.; Liu S.; Zong W.; Zhang S.; Tian S.; Wang J.; Liu J.; Li B.; Wang Z.; Zhang H.	Niu, Qikai (57901494300); Li, Hongtao (57221832155); Tong, Lin (55207192700); Liu, Sihong (57220027308); Zong, Wenjing (58717210900); Zhang, Siqi (58066563300); Tian, SiWei (58264564700); Wang, Jingai (58264385000); Liu, Jun (55841036000); Li, Bing (57054235600); Wang, Zhong (55935246900); Zhang, Huamin (58938941300)	57901494300; 57221832155; 55207192700; 57220027308; 58717210900; 58066563300; 58264564700; 58264385000; 55841036000; 57054235600; 55935246900; 58938941300	TCMFP: a novel herbal formula prediction method based on network target's score integrated with semi-supervised learning genetic algorithms	2023	Briefings in Bioinformatics	24	3	bbad102				18	10.1093/bib/bbad102	https://www.scopus.com/inward/record.uri?eid=2-s2.0-85159757140&doi=10.1093%2fbib%2fbbad102&partnerID=40&md5=d32841c5acba7d9095e9a0a5c8de3b23	The Institute of Chinese Materia Medica, China Academy of Chinese Medical Sciences, China; The Institute of Information on Traditional Chinese Medicine, China Academy of Chinese Medical Sciences, China; The Institute of Basic Research in Clinical Medicine, China Academy of Chinese Medical Sciences, China	Niu Q., The Institute of Chinese Materia Medica, China Academy of Chinese Medical Sciences, China; Li H., The Institute of Information on Traditional Chinese Medicine, China Academy of Chinese Medical Sciences, China; Tong L., The Institute of Information on Traditional Chinese Medicine, China Academy of Chinese Medical Sciences, China; Liu S., The Institute of Information on Traditional Chinese Medicine, China Academy of Chinese Medical Sciences, China; Zong W., The Institute of Chinese Materia Medica, China Academy of Chinese Medical Sciences, China; Zhang S., The Institute of Chinese Materia Medica, China Academy of Chinese Medical Sciences, China; Tian S., The Institute of Chinese Materia Medica, China Academy of Chinese Medical Sciences, China; Wang J., The Institute of Chinese Materia Medica, China Academy of Chinese Medical Sciences, China; Liu J., The Institute of Basic Research in Clinical Medicine, China Academy of Chinese Medical Sciences, China; Li B., The Institute of Chinese Materia Medica, China Academy of Chinese Medical Sciences, China; Wang Z., The Institute of Basic Research in Clinical Medicine, China Academy of Chinese Medical Sciences, China; Zhang H., The Institute of Chinese Materia Medica, China Academy of Chinese Medical Sciences, China	Traditional Chinese medicine (TCM) has accumulated thousands years of knowledge in herbal therapy, but the use of herbal formulas is still characterized by reliance on personal experience. Due to the complex mechanism of herbal actions, it is challenging to discover effective herbal formulas for diseases by integrating the traditional experiences and modern pharmacological mechanisms of multi-target interactions. In this study, we propose a herbal formula prediction approach (TCMFP) combined therapy experience of TCM, artificial intelligence and network science algorithms to screen optimal herbal formula for diseases efficiently, which integrates a herb score (Hscore) based on the importance of network targets, a pair score (Pscore) based on empirical learning and herbal formula predictive score (FmapScore) based on intelligent optimization and genetic algorithm. The validity of Hscore, Pscore and FmapScore was verified by functional similarity and network topological evaluation. Moreover, TCMFP was used successfully to generate herbal formulae for three diseases, i.e. the Alzheimer's disease, asthma and atherosclerosis. Functional enrichment and network analysis indicates the efficacy of targets for the predicted optimal herbal formula. The proposed TCMFP may provides a new strategy for the optimization of herbal formula, TCM herbs therapy and drug development. © The Author(s) 2023. Published by Oxford University Press. All rights reserved.	genetic algorithm; herb combination; herbal formula; network pharmacology; traditional Chinese medicine (TCM)	Artificial Intelligence; Asthma; Drugs, Chinese Herbal; Humans; Medicine, Chinese Traditional; Supervised Machine Learning; herbaceous agent; artificial intelligence; asthma; Chinese medicine; human; procedures; supervised machine learning		Drugs, Chinese Herbal,			Fundamental Research Funds for the Central public Welfare Research Institutes, (ZXKT21024); Scientific and Technological Innovation Project of China Academy of Chinese Medical Sciences, (CI2021A05052, CI2021B015); National Natural Science Foundation of China, NSFC, (81803966, 81873199); National Natural Science Foundation of China, NSFC	National Natural Science Foundation of China (No. 81873199 to H.Z. and No. 81803966 to B.L.); Scientific and Technological Innovation Project of China Academy of Chinese Medical Sciences (Nos. CI2021A05052 and CI2021B015 to B.L.); Fundamental Research Funds for the Central public Welfare Research Institutes (ZXKT21024 to B.L.).	Jia J, Zhu F, Ma X, Et al., Mechanisms of drug combinations: interaction and network perspectives, Nat Rev Drug Discov, 8, pp. 111-128, (2009); Ali MA, Rizvi S, Syed BA., Trends in the market for antihypertensive drugs, Nat Rev Drug Discov, 16, pp. 309-310, (2017); Chan HCS, Shan H, Dahoun T, Et al., Advancing drug discovery via artificial intelligence, Trends Pharmacol Sci, 40, pp. 592-604, (2019); Dudley JT, Sirota M, Shenoy M, Et al., Computational repositioning of the anticonvulsant topiramate for inf lammatory bowel disease, Sci Transl Med, 3, (2011); Yuan H, Ma Q, Ye L, Piao G., The traditional medicine and modern medicine from natural products, Molecules, 21, (2016); Wang J, Wong YK, Liao F., What has traditional Chinese medicine delivered for modern medicine?, Expert Rev Mol Med, 20, (2018); Tang J, Tero A., Network pharmacology strategies toward multi-target anticancer therapies: from computational models to experimental design principles, Curr Pharm Des, 20, pp. 23-36, (2014); Menche J, Sharma A, Kitsak M, Et al., Uncovering disease-disease relationships through the incomplete interactome, Science, 347, (2015); Guney E, Menche J, Vidal M, Barabasi AL., Network-based in silico drug efficacy screening, Nat Commun, 7, (2016); Ding P, Luo J, Liang C, Et al., Discovering synergistic drug combination from a computational perspective, Curr Top Med Chem, 18, 12, pp. 965-974, (2018); Liu H, Zhang W, Zou B, Et al., DrugCombDB: a comprehensive database of drug combinations toward the discovery of combinatorial therapy, Nucleic Acids Res, 48, pp. D871-D881, (2019); Huang L, David B, Clifford S, Et al., Driver network as a biomarker: systematic integration and network modeling of multi-omics data to derive driver signaling pathways for drug combination prediction, Bioinformatics, 35, pp. 3709-3717, (2019); Woo JH, Shimoni Y, Wan SY, Et al., Elucidating compound mechanism of action by network perturbation analysis, Cell, 162, pp. 441-451, (2015); Nogales C, Mamdouh ZM, List M, Et al., Network pharmacology: curing causal mechanisms instead of treating symptoms, Trends Pharmacol Sci, 43, pp. 136-150, (2021); Zitnik M, Agrawal M, Leskovec J., Modeling polypharmacy side effects with graph convolutional networks, Bioinformatics, 34, pp. i457-i466, (2018); Wu X, Jiang R, Zhang MQ, Li S., Network-based global inference of human disease genes, Mol Syst Biol, 4, (2008); Zhao S, Shao L., Network-based relating pharmacological and genomic spaces for drug target identification, PloS One, 5, (2010); Sun Y, Sheng Z, Ma C, Et al., Combining genomic and network characteristics for extended capability in predicting synergistic drugs for cancer, Nat Commun, 6, (2015); Qiu T, Yang Y, Qiu J, Et al., CE-BLAST makes it possible to compute antigenic similarity for newly emerging pathogens, Nat Commun, 9, (2018); Wang Y, Zheng C, Chao H, Et al., Systems pharmacology dissecting holistic medicine for treatment of complex diseases: an example using cardiocerebrovascular diseases treated by TCM, Evid Based Complement Alternat Med, 2015, (2015); Chen X, Zheng C, Wang C, Et al., Systems-mapping of herbal effects on complex diseases using the network-perturbation signatures, Front Pharmacol, 9, (2018); Xu H, Zhang Y, Wang P, Et al., A comprehensive review of integrative pharmacology-based investigation: a paradigm shift in traditional Chinese medicine, Acta Pharm Sin B, 11, pp. 1379-1399, (2021); Lv C, Wu X, Wang X, Et al., The gene expression profiles in response to 102 traditional Chinese medicine (TCM) components: a general template for research on TCMs, Sci Rep, 7, (2017); Li B, Wang Y, Gu H, Et al., Modular screening reveals driver induced additive mechanisms of baicalin and jasminoidin on cerebral ischemia therapy, Front Cardiovasc Med, 9, (2022); Gu P, Chen H., Modern bioinformatics meets traditional Chinese medicine, Brief Bioinform, 15, pp. 984-1003, (2014); Quan Y, Wang ZY, Xiong M, Et al., Dissecting traditional Chinese medicines by omics and bioinformatics, Nat Prod Commun, 9, pp. 1391-1396, (2014); Zhou X, Liu B, Wu Z, Feng Y., Integrative mining of traditional Chinese medicine literature and MEDLINE for functional gene networks, Artif Intell Med, 41, 2, pp. 87-104, (2007); Wang X, Wang ZY, Zheng JH, Et al., TCM network pharmacology: a new trend towards combining computational, experimental and clinical approaches, Chin J Nat Med, 19, 1, pp. 1-11, (2021); Li S, Zhang B., Traditional Chinese medicine network pharmacology: theory, methodology and application, Chin J Nat Med, 11, 2, pp. 110-120, (2015); Wu WY, Hou JJ, Long HL, Et al., TCM-based new drug discovery and development in China, Chin J Nat Med, 12, 4, pp. 241-250, (2014); Tan YQ, Chen HW, Li J., Astragaloside IV: an effective drug for the treatment of cardiovascular diseases, Drug Des Devel Ther, 14, pp. 3731-3746, (2020); Yao C, Zhang J, Li J, Et al., Traditional Chinese medicine (TCM) as a source of new anticancer drugs, Nat Prod Rep, 38, 9, pp. 1618-1633, (2021); Liu T, Qin M, Xiong X, Et al., Multi-omics approaches for deciphering the complexity of traditional Chinese medicine syndromes in stroke: a systematic review, Front Pharmacol, 13, (2022); Yin LW, Gao YC, Li ZP, Et al., Analysis of Chinese herbal formulae recommended for COVID-19 in different schemes in China: a data mining approach, Comb Chem High Throughput Screen, 24, 7, pp. 957-967, (2021); Lee WY, Lee Y, Lee S, Et al., A machine learning approach for recommending herbal formulae with enhanced interpretability and applicability, Biomolecules, 12, 11, (2022); Huang Z, Miao J, Chen J, Et al., A traditional Chinese medicine syndrome classification model based on cross-feature generation by convolution neural network: model development and validation, JMIR Med Inform, 10, 4, (2022); Dong X, Zheng Y, Shu Z, Et al., TCMPR: TCM Prescription recommendation based on subnetwork term mapping and deep learning, IEEE International Conference on Bioinformatics and Biomedicine (BIBM), pp. 3776-3783, (2021); Zhao W, Lu W, Li Z, Et al., TCM herbal prescription recommendation model based on multi-graph convolutional network, J Ethnopharmacol, 297, (2022); Li W, Yang Z., Exploration on generating traditional Chinese medicine prescriptions from symptoms with an end-to-end approach, CF International Conference on Natural Language Processing and Chinese Computing, pp. 486-498, (2019); Cheng N, Chen Y, Gao W, Et al., An improved deep learning model: S-TextBLCNN for traditional Chinese medicine formula classification, Front Genet, 12, (2021); Zhou W, Yang K, Zeng J, Et al., FordNet: recommending traditional Chinese medicine formula via deep neural network integrating phenotype and molecule, Pharmacol Res, 173, (2021); Wang Z, Li L, Song M, Et al., Evaluating the traditional chinese medicine (TCM) officially recommended in China for COVID-19 using ontology-based side-effect prediction framework (OSPF) and deep learning, J Ethnopharmacol, 272, (2021); Yao L, Zhang Y, Wei B, Et al., A topic modeling approach for traditional Chinese medicine prescriptions, IEEE Trans Knowl Data Eng, 30, 6, pp. 1007-1021, (2018); Bu D, Xia Y, Zhang JY, Et al., FangNet: mining herb hidden knowledge from TCM clinical effective formulas using structure network algorithm, Comput Struct Biotechnol J, 19, pp. 62-71, (2021); Jin Y, Zhang W, He X, Et al., Syndrome-aware herb recommendation with multi-graph convolution network, 2020 IEEE 36th International Conference on Data Engineering (ICDE), pp. 145-156, (2020); Gabor I, Vince G., When the Web meets the cell: using personalized PageRank for analyzing protein interaction networks, Bioinformatics, 3, pp. 405-407, (2011); Li XQ, Xing T, Du D., Identification of top-ranked proteins within a directional protein interaction network using the PageRank algorithm: applications in humans and plants, Curr Issues Mol Biol, 20, 1, pp. 13-28, (2016); Du D, Lee CF, Li XQ., Systematic differences in signal emitting and receiving revealed by PageRank analysis of a human protein interactome, PLoS One, 7, 9, (2012); Cheng F, Kovacs IA, Barabasi AL., Network-based prediction of drug combinations, Nat Commun, 10, (2019); Wang N, Du N, Peng Y, Et al., Network patterns of herbal combinations in traditional Chinese clinical prescriptions, Front Pharmacol, 11, (2021); Lamb J., The Connectivity Map: a new tool for biomedical research, Nat Rev Cancer, 7, pp. 54-60, (2007); Brito RA, Reboucas DN, Viana SM, Et al., Pharmacological and non-pharmacological interventions to promote sleep in intensive care units: a critical review, Sleep Breath, 24, pp. 25-35, (2020); Berridge MJ., Calcium hypothesis of Alzheimer's disease, Pflügers Arch, 459, pp. 441-449, (2010); Mueller KD, Hermann B, Mecollari J, Turkstra LS., Connected speech and language in mild cognitive impairment and Alzheimer's disease: a review of picture description tasks, J Clin Exp Neuropsychol, 40, pp. 917-939, (2018); Volkman R, Ben-Zur T, Kahana A, Et al., Myeloperoxidase deficiency inhibits cognitive decline in the 5XFAD mouse model of Alzheimer's disease, Front Neurosci, 13, (2019); Huttenrauch M, Baches S, Gerth J, Et al., Neprilysin deficiency alters the neuropathological and behavioral phenotype in the 5XFAD mouse model of Alzheimer's disease, J Alzheimers Dis, 44, 4, pp. 1291-1302, (2015); Lin M, Li P, Liu W, Et al., Germacrone alleviates okadaic acid-induced neurotoxicity in PC12 cells via M1 muscarinic receptor-mediated Galphaq (Gq)/phospholipase C beta (PLCβ)/protein kinase C (PKC) signaling, Bioengineered, 13, 3, pp. 4898-4910, (2022); Arandelovic J, Santrac A, Batinic B, Et al., Positive and negative selective allosteric modulators of α5 GABA a receptors: effects on emotionality, motivation, and motor function in the 5xFAD model of Alzheimer's disease, J Alzheimers Dis, 84, 3, pp. 1291-1302, (2021); Yilmaz SG, Almasri S, Karabulut YY, Et al., Okadaic acid-induced Alzheimer's in rat brain: phytochemical cucurbitacin E contributes to memory gain by reducing TAU protein accumulation, OMICS: J Integr Biol, 27, 1, pp. 34-44, (2023); Tang Y, Xu A, Shao S, Et al., Electroacupuncture ameliorates cognitive impairment by inhibiting the JNK signaling pathway in a mouse model of Alzheimer's disease, Front Aging Neurosci, 12, (2020); Jayapalan S, Natarajan J., The role of CDK5 and GSK3B kinases in hyperphosphorylation of microtubule associated protein tau (MAPT) in Alzheimer's disease, Bioinformation, 9, 20, pp. 1023-1030, (2013); Zhong Y, Zheng Q, Sun C, Et al., Orientin improves cognition by enhancing autophagosome clearance in an Alzheimer's mouse model, J Mol Neurosci, 69, 2, pp. 246-253, (2019); Xie T, Pei Y, Shan P, Et al., Identification of miRNA-mRNA pairs in the Alzheimer's disease expression profile and explore the effect of miR-26a-5p/PTGS2 on amyloid-β induced neurotoxicity in Alzheimer's disease cell model, Front Aging Neurosci, 14, (2022); Roy R, Khan J, Pradhan K, Et al., Short peptoid evolved from the key hydrophobic stretch of amyloid-β42 peptide serves as a potent therapeutic lead of Alzheimer's disease, ACS Chem Nerosci, 14, pp. 246-260, (2022); Courties A, Olmer M, Myers K, Et al., Human-specific duplicate CHRFAM7A gene is associated with more severe osteoarthritis and amplifies pain behaviours, Ann Rheum Dis, (2023); Kumari S, Maddeboina K, Bachu RD, Et al., Pivotal role of nitrogen heterocycles in Alzheimer's disease drug discovery, Drug Discov Today, 27, (2022); Wnuk A, Kajta M., Steroid and xenobiotic receptor signalling in apoptosis and autophagy of the nervous system, Int J Mol Sci, 18, (2017); Kandimalla R, Reddy PH., Therapeutics of neurotransmitters in Alzheimer's disease, J Alzheimers Dis, 57, pp. 1049-1069, (2017); Carroll JC, Rosario ER., The potential use of hormone-based therapeutics for the treatment of Alzheimer's disease, Curr Alzheimer Res, 9, pp. 18-34, (2012); Kisler K, Nelson AR, Montagne A, Zlokovic BV., Cerebral blood flow regulation and neurovascular dysfunction in Alzheimer disease, Nat Rev Neurosci, 18, pp. 419-434, (2017); Jartti T, Bonnelykke K, Elenius V, Feleszko W., Role of viruses in asthma, Semin Immunopathol, 42, pp. 61-74, (2020); Ahmed HM., Ethnomedicinal, phytochemical and pharmacological investigations of Perilla frutescens (L.) Britt, Molecules, 24, (2018); Mims JW., Asthma: definitions and pathophysiology, Int Forum Allergy Rhinol, 5, pp. S2-S6, (2015); Nichols JL, Gladwell W, Verhein KC, Et al., Genome-wide association mapping of acute lung injury in neonatal inbred mice, FASEB J, 28, 6, pp. 2538-2550, (2014); Li N, Chen J, Xie S, Et al., Oral antibiotics relieve allergic asthma in post-weaning mice via reducing iNKT cells and function of ADRB2, Front Immunol, 13, (2022); Dong X, Zhong N, Fang Y, Et al., MicroRNA 27b-3p modulates SYK in pediatric asthma induced by dust mites, Front Pediatr, 6, (2018); Karagiannis F, Masouleh SK, Wunderling K, Et al., Lipid-droplet formation drives pathogenic group 2 innate lymphoid cells in airway inflammation, Immunity, 52, 4, pp. 620-634, (2020); Zhang XY, Chen ZC, Li N, Et al., Exosomal transfer of activated neutrophil-derived lncRNA CRNDE promotes proliferation and migration of airway smooth muscle cells in asthma, Hum Mol Genet, 31, 4, pp. 638-650, (2022); Kankaanranta H, Ilmarinen P, Zhang X, Et al., Tumour necrosis factor-α regulates human eosinophil apoptosis via ligation of TNF-receptor 1 and balance between NF-κB and AP-1, PloS One, 9, 2, (2014); Xie C, Gul A, Yu H, Et al., Integrated systems pharmacology and transcriptomics to dissect the mechanisms of Loki Zupa decoction in the treatment of murine allergic asthma, J Ethnopharmacol, 294, (2022); Chen PT, Chen PC, Wang JY, Et al., Evaluation of You-Gui-Wan critical compounds inhibiting ALOX-5 and HDC gene expression in RBL-2H3 cells using a fractional factorial design, J Ethnopharmacol, 305, (2023); Woo A, Lee SW, Koh HY, Et al., Incidence of cancer after asthma development: 2 independent population-based cohort studies, J Allergy Clin Immunol, 147, pp. 135-143, (2021); Chiba Y, Ueda C, Kohno N, Et al., Attenuation of relaxing response induced by pituitary adenylate cyclase-activating polypeptide in bronchial smooth muscle of experimental asthma, Am J Physiol Lung Cell Mol Physiol, 319, pp. L786-L793, (2020); Sharma A, Kaur S, Sarkar M, Et al., The AGE-RAGE axis and RAGE genetics in chronic obstructive pulmonary disease, Clin Rev Allergy Immunol, 60, pp. 244-258, (2021); Fioranelli M, Bottaccioli AG, Bottaccioli F, Et al., Stress and inf lammation in coronary artery disease: a review psychoneuroendocrineimmunology-based, Front Immunol, 9, (2018); Shen M, Gao P, Zhang Q, Et al., Middle cerebral artery atherosclerosis and deep subcortical infarction: a 3T magnetic resonance vessel wall imaging study, J Stroke Cerebrovasc Dis, 27, pp. 3387-3392, (2018); Libby P, Bornfeldt KE, Tall AR., Atherosclerosis: successes, surprises, and future challenges, Circ Res, 118, pp. 531-534, (2016); Kumar S, Mittal A, Babu D, Mittal A., Herbal medicines for diabetes management and its secondary complications, Curr Diabetes Rev, 17, pp. 437-456, (2021); Chen W, Tumanov S, Kong SMY, Et al., Therapeutic inhibition of MPO stabilizes pre-existing high risk atherosclerotic plaque, Redox Biol, 58, (2022); Achary A, Manibalan S, Akshaysri P, Et al., Nitric oxide inhibition assay and the respective target identification of an aptamer designed to control atherosclerosis, Curr Comput Aided Drug Des, 17, 7, pp. 896-904, (2021); Liu J, Wang Q, Wei Y, Et al., Calpain inhibitor prevents atherosclerosis in apolipoprotein E knockout mice by regulating mRNA expression of genes related to cholesterol uptake and efflux, Microvasc Res, 140, (2022); Zeng Y, Wang CY, Xu J, Et al., Overexpression of retinoid X receptor beta provides protection against oxidized low-density lipoprotein-induced inflammation via regulating PGC1αdependent mitochondrial homeostasis in endothelial cells, Biochem Pharmacol, 188, (2021); Tian D, Hong H, Shang W, Et al., Deletion of Ppard in CD11c+ cells attenuates atherosclerosis in ApoE knockout mice, FASEB J, 34, 2, pp. 3367-3378, (2020); Kappert L, Ruzicka P, Kutikhin A, Et al., Loss of Nfat5 promotes lipid accumulation in vascular smooth muscle cells, FASEB J, 35, 9, (2021); Ma C, Zhang J, Yang S, Et al., Astragalus flavone ameliorates atherosclerosis and hepatic steatosis via inhibiting lipid-disorder and inflammation in apoE−/− mice, Front Pharmacol, 11, (2020); Kim TK, Jeon S, Park S, Et al., 2-5 oligoadenylate synthetaselike 1 (OASL1) protects against atherosclerosis by maintaining endothelial nitric oxide synthase mRNA stability, Nat Commun, 13, 1, (2022); Dou F, Wu B, Sun L, Et al., Identification of a novel regulatory pathway for PPARα by RNA-seq characterization of the endothelial cell lipid peroxidative injury transcriptome, Open Biol, 9, 12, (2019); Nuutinen S, Ailanen L, Savontaus E, Rinne P., Melanocortin overexpression limits diet-induced inflammation and atherosclerosis in LDLR−/− mice, J Endocrinol, 236, 3, pp. 111-123, (2018); Yu Y, Qin J, Chen D, Et al., Chronic cardiovascular disease-associated gene network analysis in human umbilical vein endothelial cells exposed to 2, 3, 7, 8-tetrachlorodibenzo-p-dioxin, Cardiovasc Toxicol, 15, 2, pp. 157-171, (2015); Joyce CW, Wagner EM, Basso F, Et al., ABCA1 overexpression in the liver of LDLr-KO mice leads to accumulation of proatherogenic lipoproteins and enhanced atherosclerosis, J Biol Chem, 281, pp. 33053-33065, (2006)	B. Li; The Institute of Chinese Materia Medica, China Academy of Chinese Medical Sciences, China; email: bli@icmm.ac.cn; Z. Wang; The Institute of Basic Research in Clinical Medicine, China Academy of Chinese Medical Sciences, China; email: zhonw@vip.sina.com; H. Zhang; The Institute of Chinese Materia Medica, China Academy of Chinese Medical Sciences, China; email: hmzhang@icmm.ac.cn		Oxford University Press						14675463			36941113	English	Brief. Bioinform.	Article	Final		Scopus	2-s2.0-85159757140
Ooka T.; Raita Y.; Fujiogi M.; Freishtat R.J.; Gerszten R.E.; Mansbach J.M.; Zhu Z.; Camargo C., Jr.; Hasegawa K.	Ooka, Tadao (57212649509); Raita, Yoshihiko (57206848664); Fujiogi, Michimasa (55802188100); Freishtat, Robert J. (6506843276); Gerszten, Robert E. (6603803894); Mansbach, Jonathan M. (6506455627); Zhu, Zhaozhong (56142038700); Camargo, Carlos A. (34567876000); Hasegawa, Kohei (47061524200)	57212649509; 57206848664; 55802188100; 6506843276; 6603803894; 6506455627; 56142038700; 34567876000; 47061524200	Proteomics endotyping of infants with severe bronchiolitis and risk of childhood asthma	2022	Allergy: European Journal of Allergy and Clinical Immunology	77	11		3350	3361	11	16	10.1111/all.15390	https://www.scopus.com/inward/record.uri?eid=2-s2.0-85131654011&doi=10.1111%2fall.15390&partnerID=40&md5=b22a256d786411d837328927a3b786c3	Department of Emergency Medicine, Massachusetts General Hospital, Harvard Medical School, Boston, MA, United States; Department of Health Science, University of Yamanashi, Chuo, Japan; Center for Genetic Medicine Research and Division of Emergency Medicine Children's National Hospital, Department of Pediatrics, George Washington University School of Medicine and Health Sciences, Washington, DC, United States; Division of Cardiovascular Medicine and Cardiovascular Institute, Department of Medicine, Beth Israel Deaconess Medical Center, Boston, MA, United States; Department of Pediatrics, Boston Children's Hospital, Harvard Medical School, Boston, MA, United States	Ooka T., Department of Emergency Medicine, Massachusetts General Hospital, Harvard Medical School, Boston, MA, United States, Department of Health Science, University of Yamanashi, Chuo, Japan; Raita Y., Department of Emergency Medicine, Massachusetts General Hospital, Harvard Medical School, Boston, MA, United States; Fujiogi M., Department of Emergency Medicine, Massachusetts General Hospital, Harvard Medical School, Boston, MA, United States; Freishtat R.J., Center for Genetic Medicine Research and Division of Emergency Medicine Children's National Hospital, Department of Pediatrics, George Washington University School of Medicine and Health Sciences, Washington, DC, United States; Gerszten R.E., Division of Cardiovascular Medicine and Cardiovascular Institute, Department of Medicine, Beth Israel Deaconess Medical Center, Boston, MA, United States; Mansbach J.M., Department of Pediatrics, Boston Children's Hospital, Harvard Medical School, Boston, MA, United States; Zhu Z., Department of Emergency Medicine, Massachusetts General Hospital, Harvard Medical School, Boston, MA, United States; Camargo C., Jr., Department of Emergency Medicine, Massachusetts General Hospital, Harvard Medical School, Boston, MA, United States; Hasegawa K., Department of Emergency Medicine, Massachusetts General Hospital, Harvard Medical School, Boston, MA, United States	Background: Bronchiolitis is the leading cause of hospitalization in U.S. infants and a major risk factor for childhood asthma. Growing evidence supports clinical heterogeneity within bronchiolitis. We aimed to identify endotypes of infant bronchiolitis by integrating clinical, virus, and serum proteome data, and examine their relationships with asthma development. Methods: This is a multicenter prospective cohort study of infants hospitalized for physician-diagnosis of bronchiolitis. We identified bronchiolitis endotypes by applying unsupervised machine learning (clustering) approaches to integrated clinical, virus (respiratory syncytial virus [RSV], rhinovirus [RV]), and serum proteome data measured at hospitalization. We then examined their longitudinal association with the risk for developing asthma by age 6 years. Results: In 140 infants hospitalized with bronchiolitis, we identified three endotypes: (1) clinicalatopicvirusRVproteomeNFκB-dysregulated, (2) clinicalnon-atopicvirusRSV/RVproteomeTNF-dysregulated, and (3) clinicalclassicvirusRSVproteomeNFκB/TNF-regulated endotypes. Endotype 1 infants were characterized by high proportion of IgE sensitization and RV infection. These endotype 1 infants also had dysregulated NFκB pathways (FDR < 0.001) and significantly higher risks for developing asthma (53% vs. 22%; adjOR 4.04; 95% CI, 1.49–11.0; p = 0.006), compared with endotype 3 (clinically resembling “classic” bronchiolitis). Likewise, endotype 2 infants were characterized by low proportion of IgE sensitization and high proportion of RSV or RV infection. These endotype 2 infants had dysregulated tumor necrosis factor (TNF)-mediated signaling pathway (FDR <0.001) and significantly higher risks for developing asthma (44% vs. 22%; adjOR 2.71; 95% CI, 1.03–7.11, p = 0.04). Conclusion: In this multicenter cohort, integrated clustering of clinical, virus, and proteome data identified biologically distinct endotypes of bronchiolitis that have differential risks of asthma development. © 2022 EAACI and John Wiley and Sons A/S. Published by John Wiley and Sons Ltd.	asthma; bronchiolitis; endotyping; infants; proteome	Asthma; Bronchiolitis; Child; Humans; Immunoglobulin E; Infant; Prospective Studies; Proteome; Proteomics; Respiratory Syncytial Virus Infections; Respiratory Syncytial Virus, Human; Rhinovirus; Risk Factors; Viruses; corticosteroid; immunoglobulin E; proteome; tumor necrosis factor; immunoglobulin E; proteome; Article; asthma; bronchiolitis; child hospitalization; cohort analysis; controlled study; female; human; Human respiratory syncytial virus; infant; major clinical study; male; nonhuman; prospective study; proteomics; Rhinovirus; sensitization; TNF signaling; unsupervised machine learning; asthma; child; clinical trial; complication; Human respiratory syncytial virus; multicenter study; proteomics; respiratory syncytial virus infection; risk factor; virus		immunoglobulin E, 37341-29-0; Immunoglobulin E, ; Proteome,			National Institutes of Health, NIH; National Institute of Allergy and Infectious Diseases, NIAID, (K01AI153558)	This study was supported by grants (UG3/UH3 OD‐023253, R01 AI‐127507, R01 AI‐134940, and R01 AI‐137091) from the National Institutes of Health (Bethesda, MD). The content of this manuscript is solely the responsibility of the authors and does not necessarily represent the official views of the National Institutes of Health. The funding organization was not involved in the collection, management, or analysis of the data; preparation or approval of the manuscript; or decision to submit the manuscript for publication	Fujiogi M., Goto T., Yasunaga H., Et al., Trends in bronchiolitis hospitalizations in the United States: 2000–2016, Pediatrics, 144, 6, (2019); Hasegawa K., Piedra P.A., Bauer C.S., Et al., Nasopharyngeal CCL5 in infants with severe bronchiolitis and risk of recurrent wheezing: A multi-center prospective cohort study, Clin Exp Allergy, 48, 8, pp. 1063-1067, (2018); Dumas O., Hasegawa K., Mansbach J.M., Sullivan A.F., Piedra P.A., Camargo C.A., Severe bronchiolitis profiles and risk of recurrent wheeze by age 3 years, J Allergy Clin Immunol, 143, 4, pp. 1371-1379.e1377, (2019); Midulla F., Nicolai A., Ferrara M., Et al., Recurrent wheezing 36 months after bronchiolitis is associated with rhinovirus infections and blood eosinophilia, Acta Paediatr, 103, 10, pp. 1094-1099, (2014); Regnier S.A., Huels J., Association between respiratory syncytial virus hospitalizations in infants and respiratory sequelae: systematic review and meta-analysis, Pediatr Infect Dis J, 32, 8, pp. 820-826, (2013); Henderson J., Hilliard T.N., Sherriff A., Stalker D., Al Shammari N., Thomas H.M., Hospitalization for RSV bronchiolitis before 12 months of age and subsequent asthma, atopy and wheeze: a longitudinal birth cohort study, Pediatr Allergy Immunol, 16, 5, pp. 386-392, (2005); Liu L., Pan Y., Zhu Y., Et al., Association between rhinovirus wheezing illness and the development of childhood asthma: a meta-analysis, BMJ Open, 7, 4, (2017); Koponen P., Helminen M., Paassilta M., Luukkaala T., Korppi M., Preschool asthma after bronchiolitis in infancy, Eur Respir J, 39, 1, pp. 76-80, (2012); Hasegawa K., Jartti T., Bochkov Y.A., Et al., Rhinovirus species in children with severe bronchiolitis: multicenter cohort studies in the United States and Finland, Pediatr Infect Dis J, 38, 3, pp. e59-e62, (2019); Tormanen S., Lauhkonen E., Riikonen R., Et al., Risk factors for asthma after infant bronchiolitis, Allergy, 73, 4, pp. 916-922, (2018); Hasegawa K., Dumas O., Hartert T.V., Camargo C.A., Advancing our understanding of infant bronchiolitis through phenotyping and endotyping: clinical and molecular approaches, Expert Rev Respir Med, 10, 8, pp. 891-899, (2016); Ralston S.L., Lieberthal A.S., Meissner H.C., Et al., Clinical practice guideline: the diagnosis, management, and prevention of bronchiolitis, Pediatrics, 134, 5, pp. e1474-e1502, (2014); Dumas O., Mansbach J.M., Jartti T., Et al., A clustering approach to identify severe bronchiolitis profiles in children, Thorax, 71, 8, pp. 712-718, (2016); Fujiogi M., Dumas O., Hasegawa K., Jartti T., Camargo C.A., Identifying and predicting severe bronchiolitis profiles at high risk for developing asthma: Analysis of three prospective cohorts, EClinicalMedicine, 43, (2022); Dumas O., Erkkola R., Bergroth E., Et al., Severe bronchiolitis profiles and risk of asthma development in Finnish children, J Allergy Clin Immunol, 149, 4, pp. 1281-1285.e1, (2022); Erkkola R.A., Virta L.J., Vahlberg T., Jartti T., Prednisolone for the first rhinovirus induced wheezing reduces use of respiratory medication, Pediatr Allergy Immunol, 33, 1, (2022); Hurme P., Homil K., Lehtinen P., Et al., Efficacy of inhaled salbutamol with and without prednisolone for first acute rhinovirus-induced wheezing episode, Clin Exp Allergy, 51, 9, pp. 1121-1132, (2021); Jartti T., Nieminen R., Vuorinen T., Et al., Short- and long-term efficacy of prednisolone for first acute rhinovirus-induced wheezing episode, J Allergy Clin Immunol, 135, 3, pp. 691-8.e9, (2015); Aslam B., Basit M., Nisar M.A., Khurshid M., Rasool M.H., Proteomics: technologies and their applications, J Chromatogr Sci, 55, 2, pp. 182-196, (2017); Hasegawa K., Mansbach J.M., Bochkov Y.A., Et al., Association of rhinovirus C bronchiolitis and immunoglobulin E sensitization during infancy with development of recurrent wheeze, JAMA Pediatr, 173, 6, pp. 544-552, (2019); Hasegawa K., Mansbach J.M., Ajami N.J., Et al., Association of nasopharyngeal microbiota profiles with bronchiolitis severity in infants hospitalised for bronchiolitis, Eur Respir J, 48, 5, pp. 1329-1339, (2016); Hasegawa K., Jartti T., Mansbach J.M., Et al., Respiratory syncytial virus genomic load and disease severity among children hospitalized with bronchiolitis: multicenter cohort studies in the United States and Finland, J Infect Dis, 211, 10, pp. 1550-1559, (2015); Mansbach J.M., Piedra P.A., Teach S.J., Et al., Prospective multicenter study of viral etiology and hospital length of stay in children with severe bronchiolitis, Arch Pediatr Adolesc Med, 166, 8, pp. 700-706, (2012); Mansbach J.M., Piedra P.A., Stevenson M.D., Et al., Prospective multicenter study of children with bronchiolitis requiring mechanical ventilation, Pediatrics, 130, 3, pp. e492-e500, (2012); Camargo C.A., Ingham T., Wickens K., Et al., Cord-blood 25-hydroxyvitamin D levels and risk of respiratory infection, wheezing, and asthma, Pediatrics, 127, 1, pp. e180-e187, (2011); Reynolds A.P., Richards G., de la Iglesia B., Rayward-Smith V.J., Clustering rules: a comparison of partitioning and hierarchical clustering algorithms, J Math Model Algorithms, 5, 4, pp. 475-504, (2006); Wilkerson M.D., Hayes D.N., ConsensusClusterPlus: a class discovery tool with confidence assessments and item tracking, Bioinformatics, 26, 12, pp. 1572-1573, (2010); Hartigan J.A., Wong M.A., Algorithm AS 136: A k-means clustering algorithm, J R Stat Soc Series C Stat Methodol, 28, 1, pp. 100-108, (1979); Van der Maaten L., Hinton G., Visualizing data using t-SNE, J Mach Learn Res, 9, 11, pp. 2579-2605, (2008); Gu Z., Gu L., Eils R., Schlesner M., Brors B., circlize implements and enhances circular visualization in R, Bioinformatics, 30, 19, pp. 2811-2812, (2014); Wu X., Hasan M.A., Chen J.Y., Pathway and network analysis in proteomics, J Theor Biol, 362, pp. 44-52, (2014); Ulgen E., Ozisik O., Sezerman O.U., pathfindR: an R package for comprehensive identification of enriched pathways in omics data through active subnetworks, Front Genet, 10, (2019); Fujiogi M., Camargo C.A., Raita Y., Et al., Integrated associations of nasopharyngeal and serum metabolome with bronchiolitis severity and asthma: A multicenter prospective cohort study, Pediatr Allergy Immunol, 32, 5, pp. 905-916, (2021); Pang Z., Chong J., Zhou G., Et al., MetaboAnalyst 5.0: narrowing the gap between raw spectra and functional insights, Nucleic Acids Res, 49, W1, pp. W388-W396, (2021); Benjamini Y., Hochberg Y., Controlling the False Discovery Rate: A practical and powerful approach to multiple testing, J R Stat Soc Ser B Stat Methodol, 57, 1, pp. 289-300, (1995); Jartti T., Smits H.H., Bonnelykke K., Et al., Bronchiolitis needs a revisit: Distinguishing between virus entities and their treatments, Allergy, 74, 1, pp. 40-52, (2019); Midulla F., Nenna R., Scagnolari C., Et al., How respiratory syncytial virus genotypes influence the clinical course in infants hospitalized for bronchiolitis, J Infect Dis, 219, 4, pp. 526-534, (2018); Fujiogi M., Camargo C.A., Bernot J.P., Et al., In infants with severe bronchiolitis: dual-transcriptomic profiling of nasopharyngeal microbiome and host response, Pediatr Res, 88, 2, pp. 144-146, (2020); Hasegawa K., Perez-Losada M., Hoptay C.E., Et al., RSV vs. rhinovirus bronchiolitis: difference in nasal airway microRNA profiles and NFκB signaling, Pediatr Res, 83, 3, pp. 606-614, (2018); Turi K.N., Romick-Rosendale L., Gebretsadik T., Et al., Using urine metabolomics to understand the pathogenesis of infant respiratory syncytial virus (RSV) infection and its role in childhood wheezing, Metabolomics, 14, 10, (2018); Fujiogi M., Camargo C.A., Raita Y., Et al., Association of rhinovirus species with nasopharyngeal metabolome in bronchiolitis infants: A multicenter study, Allergy, 75, 9, pp. 2379-2383, (2020); Fujiogi M., Camargo C.A., Raita Y., Et al., Respiratory viruses are associated with serum metabolome among infants hospitalized for bronchiolitis: A multicenter study, Pediatr Allergy Immunol, 31, 7, pp. 755-766, (2020); Fujiogi M., Camargo C.A., Raita Y., Et al., Association of endemic coronaviruses with nasopharyngeal metabolome and microbiota among infants with severe bronchiolitis: a prospective multicenter study, Pediatr Res, 89, 7, pp. 1594-1597, (2021); Zhu Z., Camargo C.A., Raita Y., Et al., Metabolome subtyping of severe bronchiolitis in infancy and risk of childhood asthma, J Allergy Clin Immunol, 149, 1, pp. 102-112, (2022); Rosas-Salazar C., Tang Z.Z., Shilts M.H., Et al., Upper respiratory tract bacterial-immune interactions during respiratory syncytial virus infection in infancy, J Allergy Clin Immunol, 149, 3, pp. 966-976, (2022); Hasegawa K., Mansbach J.M., Ajami N.J., Et al., Serum cathelicidin, nasopharyngeal microbiota, and disease severity among infants hospitalized with bronchiolitis, J Allergy Clin Immunol, 139, 4, pp. 1383-1386.e6, (2017); Hasegawa K., Mansbach J.M., Ajami N.J., Et al., The relationship between nasopharyngeal CCL5 and microbiota on disease severity among infants with bronchiolitis, Allergy, 72, 11, pp. 1796-1800, (2017); Toivonen L., Camargo C.A., Gern J.E., Et al., Association between rhinovirus species and nasopharyngeal microbiota in infants with severe bronchiolitis, J Allergy Clin Immunol, 143, 5, pp. 1925-1928.e7, (2019); de Steenhuijsen Piters W.A.A., Heinonen S., Hasrat R., Et al., Nasopharyngeal microbiota, host transcriptome, and disease severity in children with respiratory syncytial virus infection, Am J Respir Crit Care Med, 194, 9, pp. 1104-1115, (2016); Mansbach J.M., Hasegawa K., Henke D.M., Et al., Respiratory syncytial virus and rhinovirus severe bronchiolitis are associated with distinct nasopharyngeal microbiota, J Allergy Clin Immunol, 137, 6, pp. 1909-1913.e4, (2016); Bowler R.P., Wendt C.H., Fessler M.B., Et al., New strategies and challenges in lung proteomics and metabolomics. An official American Thoracic Society workshop report, Ann Am Thorac Soc, 14, 12, pp. 1721-1743, (2017); Ooka T., Raita Y., Ngo D., Et al., Proteome signature difference between respiratory viruses is associated with severity of bronchiolitis, Pediatr Allergy Immunol, 32, 8, pp. 1869-1872, (2021); Schofield J.P.R., Burg D., Nicholas B., Et al., Stratification of asthma phenotypes by airway proteomic signatures, J Allergy Clin Immunol, 144, 1, pp. 70-82, (2019); Ejaz S., F-u-H N., Ashraf M., Ahmad S., Serum proteome profiling to identify proteins promoting pathogenesis of non-atopic asthma, Protein Pept Lett, 25, 10, pp. 933-942, (2018); Xu P., Wang L., Chen D., Et al., The application of proteomics in the diagnosis and treatment of bronchial asthma, Ann Transl Med, 8, 4, (2020); Rubner F.J., Jackson D.J., Evans M.D., Et al., Early life rhinovirus wheezing, allergic sensitization, and asthma risk at adolescence, J Allergy Clin Immunol, 139, 2, pp. 501-507, (2017); Jackson D.J., Gangnon R.E., Evans M.D., Et al., Wheezing rhinovirus illnesses in early life predict asthma development in high-risk children, Am J Respir Crit Care Med, 178, 7, pp. 667-672, (2008); Kusel M.M., Kebadze T., Johnston S.L., Holt P.G., Sly P.D., Febrile respiratory illnesses in infancy and atopy are risk factors for persistent asthma and wheeze, Eur Respir J, 39, 4, pp. 876-882, (2012); Kusel M.M., de Klerk N.H., Kebadze T., Et al., Early-life respiratory viral infections, atopic sensitization, and risk of subsequent development of persistent asthma, J Allergy Clin Immunol, 119, 5, pp. 1105-1110, (2007); Das J., Chen C.H., Yang L., Cohn L., Ray P., Ray A., A critical role for NF-kappa B in GATA3 expression and TH2 differentiation in allergic airway inflammation, Nat Immunol, 2, 1, pp. 45-50, (2001); Park S.J., Lee K.S., Lee S.J., Et al., l-2-oxothiazolidine-4-carboxylic acid or α-lipoic acid attenuates airway remodeling: involvement of nuclear factor-κB (NF-κB), nuclear factor rrythroid 2p45-related factor-2 (Nrf2), and hypoxia-inducible factor (HIF), Int J Mol Sci, 13, 7, pp. 7915-7937, (2012); Yuan F., Liu R., Hu M., Et al., JAX2, an ethanol extract of Hyssopus cuspidatus Boriss, can prevent bronchial asthma by inhibiting MAPK/NF-κB inflammatory signaling, Phytomedicine, 57, pp. 305-314, (2019); Athari S.S., Targeting cell signaling in allergic asthma, Signal Transduct Target Ther, 4, 1, (2019); Raita Y., Perez-Losada M., Freishtat R.J., Et al., Integrated omics endotyping of infants with respiratory syncytial virus bronchiolitis and risk of childhood asthma, Nat Commun, 12, 1, (2021); Cakebread J.A., Haitchi H.M., Xu Y., Holgate S.T., Roberts G., Davies D.E., Rhinovirus-16 induced release of IP-10 and IL-8 is augmented by Th2 cytokines in a pediatric bronchial epithelial cell model, PLoS One, 9, 4, (2014); Webster J.D., Vucic D., The balance of TNF mediated pathways regulates inflammatory cell death signaling in healthy and diseased tissues, Front Cell Dev Biol, 8, (2020); Bradley J., TNF-mediated inflammatory disease, J Pathol, 214, 2, pp. 149-160, (2008); Kikuchi S., Kikuchi I., Hagiwara K., Kanazawa M., Nagata M., Association of tumor necrosis factor-α and neutrophilic inflammation in severe asthma, Allergol Int, 54, 4, pp. 621-625, (2005); Silvestri M., Bontempelli M., Giacomelli M., Et al., High serum levels of tumour necrosis factor-α and interleukin-8 in severe asthma: markers of systemic inflammation?, Clin Exp Allergy, 36, 11, pp. 1373-1381, (2006); Kyriakopoulos C., Gogali A., Bartziokas K., Kostikas K., Identification and treatment of T2-low asthma in the era of biologics, ERJ Open Res, 7, 2, pp. 00309-02020, (2021); Davies E.R., Perotin J.-M., Kelly J.F.C., Et al., Involvement of the epidermal growth factor receptor in IL-13-mediated corticosteroid-resistant airway inflammation, Clin Exp Allergy, 50, 6, pp. 672-686, (2020); Ostling J., van Geest M., Schofield J.P.R., Et al., IL-17-high asthma with features of a psoriasis immunophenotype, J Allergy Clin Immunol, 144, 5, pp. 1198-1213, (2019)	T. Ooka; Department of Emergency Medicine, Massachusetts General Hospital, Boston, 125 Nashua Street, Suite 920, 02114-1101, United States; email: tooka@mgh.harvard.edu		John Wiley and Sons Inc						01054538		LLRGD	35620861	English	Allergy Eur. J. Allergy Clin. Immunol.	Article	Final	All Open Access; Green Open Access	Scopus	2-s2.0-85131654011
Kadirvelu B.; Burcea G.; Quint J.K.; Costelloe C.E.; Faisal A.A.	Kadirvelu, Balasundaram (57195373284); Burcea, Gabriel (57193451859); Quint, Jennifer K. (16507541000); Costelloe, Ceire E. (24780732400); Faisal, A. Aldo (6602900233)	57195373284; 57193451859; 16507541000; 24780732400; 6602900233	Variation in global COVID-19 symptoms by geography and by chronic disease: A global survey using the COVID-19 Symptom Mapper	2022	eClinicalMedicine	45		101317				16	10.1016/j.eclinm.2022.101317	https://www.scopus.com/inward/record.uri?eid=2-s2.0-85125628719&doi=10.1016%2fj.eclinm.2022.101317&partnerID=40&md5=fb88e3a1533ce3e799add734cf648a08	Brain & Behaviour Lab, Dept. Of Computing, Imperial College London, UK, London, United Kingdom; Global Digital Health Unit, School of Public Health, Imperial College London, UK, London, United Kingdom; National Heart and Lung Institute, Imperial College London, UK, London, United Kingdom; Brain & Behaviour Lab, Dept. Of Computing & Dept. Of Bioengineering, UKRI Centre for Doctoral Training in AI for Healthcare, and the Global Covid Observatory, Imperial College London, UK and MRC London Institute for Medical Sciences, UK, London, United Kingdom; Institute for Artificial & Human Intelligence, University of Bayreuth, Bayreuth, Germany	Kadirvelu B., Brain & Behaviour Lab, Dept. Of Computing, Imperial College London, UK, London, United Kingdom; Burcea G., Global Digital Health Unit, School of Public Health, Imperial College London, UK, London, United Kingdom; Quint J.K., National Heart and Lung Institute, Imperial College London, UK, London, United Kingdom; Costelloe C.E., Global Digital Health Unit, School of Public Health, Imperial College London, UK, London, United Kingdom; Faisal A.A., Brain & Behaviour Lab, Dept. Of Computing & Dept. Of Bioengineering, UKRI Centre for Doctoral Training in AI for Healthcare, and the Global Covid Observatory, Imperial College London, UK and MRC London Institute for Medical Sciences, UK, London, United Kingdom, Institute for Artificial & Human Intelligence, University of Bayreuth, Bayreuth, Germany	Background: COVID-19 is typically characterised by a triad of symptoms: cough, fever and loss of taste and smell, however, this varies globally. This study examines variations in COVID-19 symptom profiles based on underlying chronic disease and geographical location. Methods: Using a global online symptom survey of 78,299 responders in 190 countries between 09/04/2020 and 22/09/2020, we conducted an exploratory study to examine symptom profiles associated with a positive COVID-19 test result by country and underlying chronic disease (single, co- or multi-morbidities) using statistical and machine learning methods. Findings: From the results of 7980 COVID-19 tested positive responders, we find that symptom patterns differ by country. For example, India reported a lower proportion of headache (22.8% vs 47.8%, p<1e-13) and itchy eyes (7.3% vs. 16.5%, p=2e-8) than other countries. As with geographic location, we find people differed in their reported symptoms if they suffered from specific chronic diseases. For example, COVID-19 positive responders with asthma (25.3% vs. 13.7%, p=7e-6) were more likely to report shortness of breath compared to those with no underlying chronic disease. Interpretation: We have identified variation in COVID-19 symptom profiles depending on geographic location and underlying chronic disease. Failure to reflect this symptom variation in public health messaging may contribute to asymptomatic COVID-19 spread and put patients with chronic diseases at a greater risk of infection. Future work should focus on symptom profile variation in the emerging variants of the SARS-CoV-2 virus. This is crucial to speed up clinical diagnosis, predict prognostic outcomes and target treatment. Funding: We acknowledge funding to AAF by a UKRI Turing AI Fellowship and to CEC by a personal NIHR Career Development Fellowship (grant number NIHR-2016-090-015). JKQ has received grants from The Health Foundation, MRC, GSK, Bayer, BI, Asthma UK-British Lung Foundation, IQVIA, Chiesi AZ, and Insmed. This work is supported by BREATHE - The Health Data Research Hub for Respiratory Health [MC_PC_19004]. BREATHE is funded through the UK Research and Innovation Industrial Strategy Challenge Fund and delivered through Health Data Research UK. Imperial College London is grateful for the support from the Northwest London NIHR Applied Research Collaboration. The views expressed in this publication are those of the authors and not necessarily those of the NIHR or the Department of Health and Social Care. © 2022	Comorbidities; COVID symptom profile; COVID symptoms mapper; COVID symptoms survey; COVID-19; COVID-19 symptoms	adult; ageusia; anosmia; Article; asymptomatic coronavirus disease 2019; chronic disease; clinical outcome; comorbidity; controlled study; coronavirus disease 2019; coughing; dyspnea; female; fever; genetic variability; geographic distribution; geographic mapping; geography; headache; human; India; infection risk; machine learning; major clinical study; male; multiple chronic conditions; ocular pruritus; online system; prediction; prognosis; public health message; questionnaire; Severe acute respiratory syndrome coronavirus 2; statistical analysis					UK Research and Innovation Industrial Strategy Challenge Fund; Medical Research Council, MRC; IQVIA; Chiesi AZ; BREATHE; GlaxoSmithKline, GSK; Health Foundation; Lung Foundation; UK Research and Innovation, UKRI, (MC_PC_19004); Jonathon Carr-Brown, (NIHR-2016-090-015)	Funding text 1: We acknowledge funding to AAF (UKRI Turing AI Fellowship), CEC by a personal NIHR Career Development Fellowship (grant number NIHR-2016-090-015). JKQ has received grants from The Health Foundation, MRC, GSK, Bayer, BI, Asthma UK-British Lung Foundation, IQVIA, Chiesi AZ, and Insmed. This work is supported by BREATHE - The Health Data Research Hub for Respiratory Health [MC_PC_19004]. BREATHE is funded through the UK Research and Innovation Industrial Strategy Challenge Fund and delivered through Health Data Research UK. Imperial College London is grateful for the support from the Northwest London NIHR Applied Research Collaboration. The views expressed in this publication are those of the authors and not necessarily those of the NIHR or the Department of Health and Social Care. ; Funding text 2: JKQ reports grants from MRC, grants from GSK, grants and personal fees from AZ, grants and personal fees from BI, grants and personal fees from Chiesi, grants from The Health Foundation, grants from Bayer, grants from Asthma UK, outside the submitted work. Other authors declare no competing interests. ; Funding text 3: We thank Your.MD (now known as Healthily), Matteo Berlucchi and his team, for sharing their data with the public freely. We thank Your.MD, Jonathon Carr-Brown, Hai Nguyen, Jas Singh and Sally Anne Creamer for study design, data collection and sharing. The views expressed in this publication are those of the authors and not necessarily those of the NIHR or the Department of Health and Social Care. We acknowledge funding to AAF (UKRI Turing AI Fellowship), CEC by a personal NIHR Career Development Fellowship (grant number NIHR-2016-090-015). JKQ has received grants from The Health Foundation, MRC, GSK, Bayer, BI, Asthma UK-British Lung Foundation, IQVIA, Chiesi AZ, and Insmed. This work is supported by BREATHE - The Health Data Research Hub for Respiratory Health [MC_PC_19004]. BREATHE is funded through the UK Research and Innovation Industrial Strategy Challenge Fund and delivered through Health Data Research UK. Imperial College London is grateful for the support from the Northwest London NIHR Applied Research Collaboration. The views expressed in this publication are those of the authors and not necessarily those of the NIHR or the Department of Health and Social Care. The data is provided on request for free from Your.MD (now known as Healthily).	Munsch N., Martin A., Gruarin S., Et al., Diagnostic Accuracy of Web-Based COVID-19 Symptom Checkers: Comparison Study, Journal of medical Internet research, 22, 10, (2020); Novosad P., Jain R., Campion A., Asher S., COVID-19 mortality effects of underlying health conditions in India: a modelling study, BMJ Open, 10, (2020); Beigel J.H., Tomashek K.M., Dodd L.E., Et al., Remdesivir for the treatment of Covid-19—preliminary report, The New England journal of medicine, (2020); Docherty A.B., Harrison E.M., Green C.A., Et al., Features of 20 133 UK patients in hospital with covid-19 using the ISARIC WHO Clinical Characterisation Protocol: prospective observational cohort study, BMJ, 369, (2020); Mahase E., Covid-19: What new variants are emerging and how are they being investigated?, British Medical Journal Publishing Group, (2021); (2021); Lumsden J., Morgan W., Online-questionnaire design: Establishing guidelines and evaluating existing eupport, 2005 Information Resources Management Association International Conference, IGI Global, (2005); Regmi P.R., Waithaka E., Paudyal A., Simkhada P., Van Teijlingen E., Guide to the design and application of online questionnaire surveys, Nepal journal of epidemiology, 6, 4, (2016); Menni C., Valdes A.M., Freidin M.B., Et al., Real-time tracking of self-reported symptoms to predict potential COVID-19, Nature Medicine, 26, 7, pp. 1037-1040, (2020); Tanimoto T.T., (1958); Nowakowska M., Zghebi S.S., Ashcroft D.M., Et al., The comorbidity burden of type 2 diabetes mellitus: patterns, clusters and predictions from a large English primary care cohort, BMC Medicine, 17, 1, (2019); Kelley K., Clark B., Brown V., Sitzia J., Good practice in the conduct and reporting of survey research, International Journal for Quality in health care, 15, 3, pp. 261-266, (2003); Davalbhakta S., Advani S., Kumar S., Et al., A Systematic Review of Smartphone Applications Available for Corona Virus Disease 2019 (COVID19) and the Assessment of their Quality Using the Mobile Application Rating Scale (MARS), J Med Syst, 44, 9, (2020); Struyf T., Deeks J.J., Dinnes J., Et al., Signs and symptoms to determine if a patient presenting in primary care or hospital outpatient settings has COVID-19, Cochrane Database of Systematic Reviews, 2, (2021); Ahmed A., Ali A., Hasan S., Comparison of Epidemiological Variations in COVID-19 Patients Inside and Outside of China-A Meta-Analysis, Front Public Health, 8, (2020); Singh A.K., Agrawal B., Sharma A., Sharma P., COVID-19: Assessment of knowledge and awareness in Indian society, J Public Aff, (2020); Moreira R.D.S., Latent class analysis of COVID-19 symptoms in Brazil: results of the PNAD-COVID19 survey, Cad Saude Publica, 37, 1, (2021); Fernandez-Rojas M.A., Luna-Ruiz Esparza M.A., Campos-Romero A., Et al., Epidemiology of COVID-19 in Mexico: Symptomatic profiles and presymptomatic people, International Journal of Infectious Diseases, 104, pp. 572-579, (2021); NHS U.K., (2021); Elliott J., Whitaker M., Bodinier B., Et al., Symptom reporting in over 1 million people: community detection of COVID-19, medRxiv, (2021); Grant M.C., Geoghegan L., Arbyn M., Et al., The prevalence of symptoms in 24,410 adults infected by the novel coronavirus (SARS-CoV-2; COVID-19): a systematic review and meta-analysis of 148 studies from 9 countries, PloS one, 15, 6, (2020)	A.A. Faisal; Brain & Behaviour Lab, Dept. Of Computing & Dept. Of Bioengineering, UKRI Centre for Doctoral Training in AI for Healthcare, and the Global Covid Observatory, Imperial College London, UK, United Kingdom; email: A.FAISAL@IMPERIAL.AC.UK		Elsevier Ltd						25895370				English	eClinicalMedicine	Article	Final	All Open Access; Gold Open Access; Green Open Access	Scopus	2-s2.0-85125628719
Victor Ikechukwu A.; Murali S.	Victor Ikechukwu, Agughasi (58663521900); Murali, S. (58739639200)	58663521900; 58739639200	CX-Net: an efficient ensemble semantic deep neural network for ROI identification from chest-x-ray images for COPD diagnosis	2023	Machine Learning: Science and Technology	4	2	025021				17	10.1088/2632-2153/acd2a5	https://www.scopus.com/inward/record.uri?eid=2-s2.0-85160307912&doi=10.1088%2f2632-2153%2facd2a5&partnerID=40&md5=2eff2633322234637d834064d4d4b005	Department of CSE, Maharaja Institute of Technology, Karnataka, Mysore, 571477, India	Victor Ikechukwu A., Department of CSE, Maharaja Institute of Technology, Karnataka, Mysore, 571477, India; Murali S., Department of CSE, Maharaja Institute of Technology, Karnataka, Mysore, 571477, India	Automatic identification of salient features in large medical datasets, particularly in chest x-ray (CXR) images, is a crucial research area. Accurately detecting critical findings such as emphysema, pneumothorax, and chronic bronchitis can aid radiologists in prioritizing time-sensitive cases and screening for abnormalities. However, traditional deep neural network approaches often require bounding box annotations, which can be time-consuming and challenging to obtain. This study proposes an explainable ensemble learning approach, CX-Net, for lung segmentation and diagnosing lung disorders using CXR images. We compare four state-of-the-art convolutional neural network models, including feature pyramid network, U-Net, LinkNet, and a customized U-Net model with ImageNet feature extraction, data augmentation, and dropout regularizations. All models are trained on the Montgomery and VinDR-CXR datasets with and without segmented ground-truth masks. To achieve model explainability, we integrate SHapley Additive exPlanations (SHAP) and gradient-weighted class activation mapping (Grad-CAM) techniques, which enable a better understanding of the decision-making process and provide visual explanations of critical regions within the CXR images. By employing ensembling, our outlier-resistant CX-Net achieves superior performance in lung segmentation, with Jaccard overlap similarity of 0.992, Dice coefficients of 0.994, precision of 0.993, recall of 0.980, and accuracy of 0.976. The proposed approach demonstrates strong generalization capabilities on the VinDr-CXR dataset and is the first study to use these datasets for semantic lung segmentation with semi-supervised localization. In conclusion, this paper presents an explainable ensemble learning approach for lung segmentation and diagnosing lung disorders using CXR images. Extensive experimental results show that our method efficiently and accurately extracts regions of interest in CXR images from publicly available datasets, indicating its potential for integration into clinical decision support systems. Furthermore, incorporating SHAP and Grad-CAM techniques further enhances the interpretability and trustworthiness of the AI-driven diagnostic system. © 2023 The Author(s). Published by IOP Publishing Ltd.	chest x-ray; COPD; CX-Net; ensemble learning; SHAP and Grad-CAM; VinDR-chest x-ray	Automation; Biological organs; Decision making; Decision support systems; Deep neural networks; Diagnosis; Large dataset; Learning systems; Medical imaging; Semantic Segmentation; Activation mapping; Chest X-ray image; Chest x-rays; COPD; CX-net; Ensemble learning; Shapley; Shapley additive explanation and gradient-weighted class activation mapping; VinDR-chest x-ray; Semantics							Antonelli M, Et al., The medical segmentation decathlon, (2021); Lehman T M, Brendo J, Strategies to configure image analysis algorithms for clinical usage, J. Am. Med. Inform. Assoc, 12, pp. 497-504497, (2005); Geldermann I, Grouls C, Kuhl C, Deserno T M, Spreckelsen C, Black box integration of computer-aided diagnosis into PACS deserves a second chance: results of a usability study concerning bone age assessment, J. Digit. Imaging, 26, pp. 698-708698, (2013); Deserno T M, Handels H, Maier-Hein K H, Mersmann S, Palm C, Tolxdorff T, Wagenknecht G, Wittenberg T, Viewpoints on medical image processing: from science to application, Curr. Med. Imaging Rev, 9, pp. 79-8879, (2013); Cheng T Y D, Cramb S M, Baade P D, Youlden D R, Nwogu C, Reid M E, The international epidemiology of lung cancer: latest trends, disparities, and tumor characteristics, J. Thoracic Oncol, 11, pp. 1653-711653, (2016); Lim J U, Yoon H K, Narrative review: association between lung cancer development and ambient particulate matter in never-smokers, J. Thoracic Dis, 14, pp. 553-63553, (2022); Subramanian J, Govindan R, Lung cancer in never smokers: a review, J. Clin. Oncol, 25, pp. 561-70561, (2007); Agusti B, Beasley A, Celli R, Pocket guide to COPD diagnosis, management, and prevention: a guide for health care professionals Atlanta, GA Global Initiative Chronic Obstructive Lung Disease, 1, 43, pp. 1-43, (2019); Moran I, Et al., Deep transfer learning for chronic obstructive pulmonary disease detection utilizing electrocardiogram signals, IEEE Access, 11, (2023); Niazi M K K, Parwani A V, Gurcan M N, Digital pathology and artificial intelligence, Lancet Oncol, 20 e253 61, (2019); Bejnordi B E, Litjens G, Timofeeva N, Otte-Holler I, Homeyer A, Karssemeijer N, van der Laak J A, Stain specific standardization of whole-slide histopathological images, IEEE Trans. Med. Imaging, 35, pp. 404-15404, (2016); Rozenberg E, Freedman D, Bronstein A, Localization with limited annotation for chest x-rays, (2019); Rozenberg E, Freedman D, Bronstein A A, Learning to localize objects using limited annotation, with applications to thoracic diseases, IEEE Access, 9, (2021); Babenko B, Yang M H, Belongie S, Robust object tracking with online multiple instance learning, IEEE Trans. Pattern Anal. Mach. Intell, 1619, pp. 321619-321632, (2011); Tahir A M, Qiblawey Y, Khandakar A, Rahman T, Khurshid U, Musharavati F, Islam M T, Kiranyaz S, Al-Maadeed S, Chowdhury M E H, Deep learning for reliable classification of COVID-19, MERS, and SARS from chest x-ray images, Cogn. Comput, 14, pp. 1752-1772, (2022); Karim M R, Dohmen T, Rebholz-Schuhmann D, Decker S, Cochez M, Beyan O, DeepCOVIDExplainer: explainable COVID-19 diagnosis based on chest x-ray images, (2020); Nguyen H Q, Et al., VinDr-CXR: an open dataset of chest x-rays with radiologist’s annotations, (2022); Wan Ahmad W S H M, Zaki W M D W, Ahmad Fauzi M F, Lung segmentation on standard and mobile chest radiographs using oriented Gaussian derivatives filter, Biomed. Eng. OnLine, 14, (2015); Shao Y, Gao Y, Guo Y, Shi Y, Yang X, Shen D, Hierarchical lung field segmentation with joint shape and appearance sparse learning, IEEE Trans. Med. Imaging, 33, pp. 1761-801761, (2014); Xu T, Mandal M, Long R, Cheng I, Basu A, An edge-region force guided active shape approach for automatic lung field detection in chest radiographs, Comput. Med. Imaging Graph, 36, pp. 452-63452, (2012); Cootes T F, Edwards G J, Taylor C J, Active appearance models, IEEE Trans. Pattern Anal. Mach. Intell, 23, pp. 681-5681, (2001); Seghers D, Loeckx D, Maes F, Vandermeulen D, Suetens P, Minimal shape and intensity cost path segmentation, IEEE Trans. Med. Imaging, 26, pp. 1115-291115, (2007); Tianli Y, Jiebo L, Ahuja N, Shape regularized active contour using iterative global search and local optimization 2005, IEEE Computer Society Conf. on Computer Vision and Pattern Recognition (CVPR’05), (2005); Candemir S, Jaeger S, Palaniappan K, Musco J P, Singh R K, Xue Z, Karargyris A, Antani S, Thoma G, McDonald C J, Lung segmentation in chest radiographs using anatomical atlases with nonrigid registration, IEEE Trans. Med. Imaging, 33, pp. 577-90577, (2014); Iakovidis D K, Savelonas M A, Papamichalis G, Robust model-based detection of the lung field boundaries in portable chest radiographs supported by selective thresholding, Meas. Sci. Technol, 20, (2009); van Ginneken B, ter Haar Romeny B M, Automatic segmentation of lung fields in chest radiographs, Med. Phys, 27, pp. 2445-552445, (2000); Wang X, Peng Y, Lu L, Lu Z, Bagheri M, Summers R M, ChestX-ray8: hospital-scale chest x-ray database and benchmarks on weakly-supervised classification and localization of common thorax diseases 2017, IEEE Conf. on Computer Vision and Pattern Recognition CVPR, 3462, 71, (2017); Calli E, Sogancioglu E, van Ginneken B, van Leeuwen K G, Murphy K, Deep learning for chest x-ray analysis: a survey, Med. Image Anal, 72, (2021); Calli E, Scholten E T, Murphy K, van Ginneken B, Sogancioglu E, Handling label noise through model confidence and uncertainty: application to chest radiograph classification, Medical Imaging 2019: Computer-Aided Diagnosis San Diego, (2019); Wang H, Wang S, Qin Z, Zhang Y, Li R, Xia Y, Triple attention learning for classification of 14 thoracic diseases using chest radiography, Med. Image Anal, 67, (2021); Huang G, Liu Z, van der Maaten L, Weinberger K Q, Densely connected convolutional networks 2017, IEEE Conf. on Computer Vision and Pattern Recognition (CVPR) Honolulu, HI, 2261, 9, (2017); Oakden-Rayner L, Exploring large-scale public medical image datasets, Acad. Radiol, 27, pp. 106-12106, (2020); Kalinovsky A, Kovalev V, Lung image segmentation using deep learning methods and convolutional neural networks, Int. Conf. on Pattern Recognition and Informtion Processing Minsk, (2016); Coppini G, Miniati M, Monti S, Paterni M, Favilla R, Ferdeghini E M, A computer-aided diagnosis approach for emphysema recognition in chest radiography, Med. Eng. Phys, 35, pp. 63-7363, (2013); Miniati M, Coppini G, Monti S, Bottai M, Paterni M, Ferdeghini E M, Computer-aided recognition of emphysema on digital chest radiography, Eur. J. Radiol, 80, (2011); Wanchaitanawong J, A predictive model using artificial intelligence on chest radiograph in addition to history and physical examination to diagnose chronic obstructive pulmonary disease, J. Med. Assoc. Thai, 104, (2021); Gomez O, Mesejo P, Ibanez O, Valsecchi A, Cordon O, Deep architectures for high-resolution multi-organ chest x-ray image segmentation, Neural Comput. Appl, 32, pp. 15949-6315949, (2020); Souza J C, Bandeira Diniz J O, Ferreira J L, Franca da Silva G L, Correa Silva A, de Paiva A C, An automatic method for lung segmentation and reconstruction in chest x-ray using deep neural networks, Comput. Methods Programs Biomed, 177, pp. 285-96285, (2019); Sadre R, Sundaram B, Majumdar S, Ushizima D, Validating deep learning inference during chest x-ray classification for COVID-19 screening, Sci. Rep, 11, (2021); Alam N-A-A, Ahsan M, Based M A, Haider J, Kowalski M, COVID-19 detection from chest x-ray images using feature fusion and deep learning, Sensors, 21, (2021); Chaddad A, Hassan L, Desrosiers C, Deep CNN models for predicting COVID-19 in CT and x-ray images, J. Med. Imaging, 8, (2021); Apostolopoulos I D, Mpesiana T A, Covid-19: automatic detection from x-ray images utilizing transfer learning with convolutional neural networks, Phys. Eng. Sci. Med, 43, pp. 635-40635, (2020); Sandler M, Howard A, Zhu M, Zhmoginov A, Chen L-C, MobileNetV2: inverted residuals and linear bottlenecks 2018, IEEE/CVF Conf. on Computer Vision and Pattern Recognition, 4510, 20, (2018); Narin A, Kaya C, Pamuk Z, Automatic detection of coronavirus disease (COVID-19) using x-ray images and deep convolutional neural networks, Pattern Anal. Appl, 24, pp. 1207-201207, (2021); He K, Zhang X, Ren S, Sun J, Deep residual learning for image recognition 2016, IEEE Conf. on Computer Vision and Pattern Recognition (CVPR), (2016); Tsiknakis N, Et al., Interpretable artificial intelligence framework for COVID-19 screening on chest x-rays, Exp. Ther. Med, 20, pp. 727-35727, (2020); Horry M J, Chakraborty S, Paul M, Ulhaq A, Pradhan B, Saha M, Shukla N, COVID-19 detection through transfer learning using multi-modal imaging data, IEEE Access, 8, (2020); Simonyan K, Zisserman A, Very deep convolutional networks for large-scale image recognition, (2015); Victor Ikechukwu A, Murali S, ResNet-50 vs. VGG-19 vs. training from scratch: a comparative analysis of the segmentation and classification of pneumonia from chest x-ray images, Glob. Transit. Proc, 2, pp. 375-81375, (2021); Ragab D A, Sharkas M, Marshall S, Ren J, Breast cancer detection using deep convolutional neural networks and support vector machines, PeerJ, 7, (2019); Wei M, Du Y, Wu X, Su Q, Zhu J, Zheng L, Lv G, Zhuang J, A benign and malignant breast tumor classification method via efficiently combining texture and morphological features on ultrasound images, Comput. Math. Methods Med, 2020 1 12, pp. 1-12, (2020); Kwong T, Mazaheri S, A survey on deep learning approaches for breast cancer diagnosis, (2022); Wang Z, Li M, Wang H, Jiang H, Yao Y, Zhang H, Xin J, Breast cancer detection using extreme learning machine based on feature fusion with CNN deep features, IEEE Access, 7, (2019); Dewangan K K, Dewangan D K, Sahu S P, Janghel R, Breast cancer diagnosis in an early stage using novel deep learning with hybrid optimization technique, Multimed. Tools Appl, 81, pp. 13935-6013935, (2022); Chouhan N, Khan A, Shah J Z, Hussnain M, Khan M W, Deep convolutional neural network and emotional learning based breast cancer detection using digital mammography, Comput. Biol. Med, 132, (2021); Reduced lung-cancer mortality with low-dose computed tomographic screening, N. Engl. J. Med, 365, pp. 395-409395, (2011); Majkowska A, Et al., Chest radiograph interpretation with deep learning models: assessment with radiologist-adjudicated reference standards and population-adjusted evaluation, Radiology, 294, pp. 421-31421, (2020); Irvin J, Et al., CheXpert: a large chest radiograph dataset with uncertainty labels and expert comparison, Proc. AAAI Conf. on Artificial Intelligence, 33, (2019); Johnson A E W, Et al., MIMIC-CXR-JPG, a large publicly available database of labeled chest radiographs, (2019); Bustos A, Pertusa A, Salinas J-M, de la Iglesia-vaya M, PadChest: a large chest x-ray image dataset with multi-label annotated reports, Med. Image Anal, 66, (2020); Cohen J P, Et al., Predicting COVID-19 pneumonia severity on chest x-ray with deep learning, Cureus, 12, (2020); Johnson A E W, Pollard T J, Berkowitz S J, Greenbaum N R, Lungren M P, Deng C-Y, Mark R G, Horng S, MIMIC-CXR, a de-identified publicly available database of chest radiographs with free-text reports, Sci. Data, 6, (2019); Jain A K, Data clustering: 50 years beyond K-means, Pattern Recognit. Lett, 31, pp. 651-66651, (2010); Kohonen T, The self-organizing map, Proc. IEEE, 78, pp. 1464-801464, (1990); Fix E, Hodges J L, Discriminatory analysis. Nonparametric discrimination: consistency properties, Int. Stat. Rev, 57, (1989); Torralba A, Fergus R, Freeman W T, 80 million tiny images: a large data set for nonparametric object and scene recognition, IEEE Trans. Pattern Anal. Mach. Intell, 30, (2008); Dudani S A, The distance-weighted k-nearest-neighbor rule, IEEE Trans. Syst. Man Cybern, SMC-6 325, (1976); Victor Ikechukwu A, Murali S, i-Net: a deep CNN model for white blood cancer segmentation and classification, Int. J. Adv. Technol. Eng. Explor, (2022); Datta Gupta K, Sharma D K, Ahmed S, Gupta H, Gupta D, Hsu C-H, A novel lightweight deep learning-based histopathological image classification model for IoMT, Neural Process. Lett, 55, pp. 205-28205, (2021); Kassani S H, Kassani P H, Wesolowski M J, Schneider K A, Deters R, Classification of histopathological biopsy images using ensemble of deep learning networks, (2019); Ronneberger O, Fischer P, Brox T, U-Net: convolutional networks for biomedical image segmentation, (2015); Liu W, Luo J, Yang Y, Wang W, Deng J, Yu L, Automatic lung segmentation in chest x-ray images using improved, U-Net Sci. Rep, 12, (2022); Mique E, Malicdem A, Deep residual U-Net based lung image segmentation for lung disease detection, IOP Conf. Ser. Mater. Sci. Eng, 803, (2020); Chaurasia A, Culurciello E, LinkNet: exploiting encoder representations for efficient semantic segmentation 2017, IEEE Visual Communications and Image Processing (VCIP), 1, 4, pp. 1-4, (2017); Ioffe S, Szegedy C, Batch normalization: accelerating deep network training by reducing internal covariate shift, (2015); Nair V, Hinton G E, Rectified linear units improve restricted Boltzmann machines; Deng J, Dong W, Socher R, Li L-J, Kai L, Fei-Fei L, ImageNet: a large-scale hierarchical image database 2009, IEEE Conf. on Computer Vision and Pattern Recognition Miami, FL, 248, (2009); van Ginneken B, Stegmann M B, Loog M, Segmentation of anatomical structures in chest radiographs using supervised methods: a comparative study on a public database, Med. Image Anal, 10, pp. 194019-194040, (2006); Lundberg S M, Erion G, Lee S I, Consistent individualized feature attribution for tree ensembles, Nat. Commun, 12, pp. 191-199, (2021); Selvaraju R R, Cogswell M, Das A, Vedantam R, Parikh D, Batra D, Grad-CAM: visual explanations from deep networks via gradient-based localization, Int. J. Comput. Vis, 128, pp. 336-59336, (2021); Victor Ikechukwu A, Sreyas P, Sena A, Preetham H, Raksha K, Explainable deep learning model for Covid-19 diagnosis, IRJMETS, 3051 9, pp. 3051-3059, (2022); Datta S, Bhole A, Ghosh S, Chakraborty C, Explainable AI and ML in image analysis for COVID-19 detection: a review, J. Ambient Intell. Humaniz. Comput, 123, pp. 1231-23, (2021); Li H, Wu X, Zhang L, Sun J, Explainable medical image recognition based on joint gradient-weighted class activation mapping, Neural Comput. Appl, 33, pp. 4619-314619, (2021); Kingma D P, Ba J, Adam: a method for stochastic optimization, (2014); Pham V T, Nguyen T P, Identification and localization COVID-19 abnormalities on chest radiographs, 3rd Int. Conf. on Artificial Intelligence and Computer Vision (AICV2023), 164, (2023); Rajpurkar P, Et al., CheXNet: radiologist-level pneumonia detection on chest x-rays with deep learning, (2017); Novikov A A, Lenis D, Major D, Hladuvka J, Wimmer M, Buhler K, Fully convolutional architectures for multiclass segmentation in chest radiographs, IEEE Trans. Med. Imaging, 37, pp. 1865-761865, (2018); Ayan E, Unver H M, Diagnosis of pneumonia from chest x-ray images using deep learning, 2019 Scientific Meeting on Electrical-Electronics & Biomedical Engineering and Computer Science (EBBT) Istanbul, Turkey, 1 5, pp. 1-5, (2019); Chen Y, Et al., Drop an octave: reducing spatial redundancy in convolutional neural networks with octave convolution, (2019); Munawar F, Azmat S, Iqbal T, Gronlund C, Ali H, Segmentation of lungs in chest x-ray image using generative adversarial networks, IEEE Access, 8, (2020); Salehi M, Mohammadi R, Ghaffari H, Sadighi N, Reiazi R, Automated detection of pneumonia cases using deep transfer learning with pediatric chest x-ray images, Br. J. Radiol, 94, (2021); Khan M A, Rajinikanth V, Satapathy S C, Taniar D, Mohanty J R, Tariq U, Damasevicius R, VGG19 network assisted joint segmentation and classification of lung nodules in CT images, Diagnostics, 11, (2021); Rehman N, Zia M S, Meraj T, Rauf H T, Damasevicius R, El-Sherbeeny A M, El-Meligy M A, A self-activated CNN approach for multi-class chest-related COVID-19 detection, Appl. Sci, 11, (2021); Jaszcz A, Polap D, Damasevicius R, Lung x-ray image segmentation using heuristic red fox optimization algorithm, Sci. Program, 2022, 1 8, pp. 1-8, (2022)	A. Victor Ikechukwu; Department of CSE, Maharaja Institute of Technology, Mysore, Karnataka, 571477, India; email: victor.agughasi@gmail.com		Institute of Physics						26322153				English	Mach. Learn.: Sci. Technol.	Article	Final	All Open Access; Gold Open Access	Scopus	2-s2.0-85160307912
Alhamdan F.; Greulich T.; Daviaud C.; Marsh L.M.; Pedersen F.; Thölken C.; Pfefferle P.I.; Bahmer T.; Potaczek D.P.; Tost J.; Garn H.	Alhamdan, Fahd (57202217319); Greulich, Timm (25824986000); Daviaud, Christian (7801359810); Marsh, Leigh M. (15849174800); Pedersen, Frauke (51261392700); Thölken, Clemens (57190878626); Pfefferle, Petra Ina (23670815100); Bahmer, Thomas (55843546500); Potaczek, Daniel P. (8594671600); Tost, Jörg (6602954348); Garn, Holger (7004463403)	57202217319; 25824986000; 7801359810; 15849174800; 51261392700; 57190878626; 23670815100; 55843546500; 8594671600; 6602954348; 7004463403	Identification of extracellular vesicle microRNA signatures specifically linked to inflammatory and metabolic mechanisms in obesity-associated low type-2 asthma	2023	Allergy: European Journal of Allergy and Clinical Immunology	78	11		2944	2958	14	21	10.1111/all.15824	https://www.scopus.com/inward/record.uri?eid=2-s2.0-85165429080&doi=10.1111%2fall.15824&partnerID=40&md5=05abba2712141866f6b434677fab357f	Translational Inflammation Research Division & Core Facility for Single Cell Multiomics, Member of the German Center for Lung Research (DZL), Universities of Giessen and Marburg Lung Center (UGMLC), Medical Faculty, Philipps University of Marburg, Marburg, Germany; Department of Medicine, Pulmonary and Critical Care Medicine, Brigham and Women's Hospital, Harvard Medical School, Boston, MA, United States; Department of Medicine, Pulmonary and Critical Care Medicine, German Center for Lung Research (DZL), University Medical Center Giessen and Marburg, Marburg, Germany; Laboratory for Epigenetics & Environment, Centre National de Recherche en Génomique Humaine, CEA-Institut de Biologie François Jacob, Université Paris-Saclay, France; Division of Physiology and Pathophysiology, Ludwig Boltzmann Institute for Lung Vascular Research and Otto Loewi Research Center, Medical University of Graz, Graz, Austria; Lungen Clinic Großhansdorf GmbH, Member of the German Center for Lung Research (DZL), Airway Research Center North (ARCN), Großhansdorf, Germany; Institute of Medical Bioinformatics and Biostatistics, Medical Faculty, Philipps University of Marburg, Marburg, Germany; Comprehensive Biobank Marburg (CBBMR), German Biobank Alliance (GBA), German Center for Lung Research (DZL), Medical Faculty, Philipps University of Marburg, Marburg, Germany; Department for Internal Medicine I, Airway Research Center North (ARCN), German Center for Lung Research (DZL), University Hospital Schleswig-Holstein, Campus Kiel, Kiel, Germany; Center for Infection and Genomics of the Lung (CIGL), German Center for Lung Research (DZL) and Universities of Giessen and Marburg Lung Center (UGMLC), Justus Liebig University of Giessen, Giessen, Germany; Bioscientia MVZ Labor Mittelhessen GmbH, Gießen, Germany	Alhamdan F., Translational Inflammation Research Division & Core Facility for Single Cell Multiomics, Member of the German Center for Lung Research (DZL), Universities of Giessen and Marburg Lung Center (UGMLC), Medical Faculty, Philipps University of Marburg, Marburg, Germany, Department of Medicine, Pulmonary and Critical Care Medicine, Brigham and Women's Hospital, Harvard Medical School, Boston, MA, United States; Greulich T., Department of Medicine, Pulmonary and Critical Care Medicine, German Center for Lung Research (DZL), University Medical Center Giessen and Marburg, Marburg, Germany; Daviaud C., Laboratory for Epigenetics & Environment, Centre National de Recherche en Génomique Humaine, CEA-Institut de Biologie François Jacob, Université Paris-Saclay, France; Marsh L.M., Division of Physiology and Pathophysiology, Ludwig Boltzmann Institute for Lung Vascular Research and Otto Loewi Research Center, Medical University of Graz, Graz, Austria; Pedersen F., Lungen Clinic Großhansdorf GmbH, Member of the German Center for Lung Research (DZL), Airway Research Center North (ARCN), Großhansdorf, Germany; Thölken C., Institute of Medical Bioinformatics and Biostatistics, Medical Faculty, Philipps University of Marburg, Marburg, Germany; Pfefferle P.I., Comprehensive Biobank Marburg (CBBMR), German Biobank Alliance (GBA), German Center for Lung Research (DZL), Medical Faculty, Philipps University of Marburg, Marburg, Germany; Bahmer T., Lungen Clinic Großhansdorf GmbH, Member of the German Center for Lung Research (DZL), Airway Research Center North (ARCN), Großhansdorf, Germany, Department for Internal Medicine I, Airway Research Center North (ARCN), German Center for Lung Research (DZL), University Hospital Schleswig-Holstein, Campus Kiel, Kiel, Germany; Potaczek D.P., Translational Inflammation Research Division & Core Facility for Single Cell Multiomics, Member of the German Center for Lung Research (DZL), Universities of Giessen and Marburg Lung Center (UGMLC), Medical Faculty, Philipps University of Marburg, Marburg, Germany, Center for Infection and Genomics of the Lung (CIGL), German Center for Lung Research (DZL) and Universities of Giessen and Marburg Lung Center (UGMLC), Justus Liebig University of Giessen, Giessen, Germany, Bioscientia MVZ Labor Mittelhessen GmbH, Gießen, Germany; Tost J., Laboratory for Epigenetics & Environment, Centre National de Recherche en Génomique Humaine, CEA-Institut de Biologie François Jacob, Université Paris-Saclay, France; Garn H., Translational Inflammation Research Division & Core Facility for Single Cell Multiomics, Member of the German Center for Lung Research (DZL), Universities of Giessen and Marburg Lung Center (UGMLC), Medical Faculty, Philipps University of Marburg, Marburg, Germany	Rationale and Objective: Plasma extracellular vesicles (EVs) represent a vital source of molecular information about health and disease states. Due to their heterogenous cellular sources, EVs and their cargo may predict specific pathomechanisms behind disease phenotypes. Here we aimed to utilize EV microRNA (miRNA) signatures to gain new insights into underlying molecular mechanisms of obesity-associated low type-2 asthma. Methods: Obese low type-2 asthma (OA) and non-obese low type-2 asthma (NOA) patients were selected from an asthma cohort conjointly with healthy controls. Plasma EVs were isolated and characterised by nanoparticle tracking analysis. EV-associated small RNAs were extracted, sequenced and bioinformatically analysed. Results: Based on EV miRNA expression profiles, a clear distinction between the three study groups could be established using a principal component analysis. Integrative pathway analysis of potential target genes of the differentially expressed miRNAs revealed inflammatory cytokines (e.g., interleukin-6, transforming growth factor-beta, interferons) and metabolic factors (e.g., insulin, leptin) signalling pathways to be specifically associated with OA. The miR-17–92 and miR-106a–363 clusters were significantly enriched only in OA. These miRNA clusters exhibited discrete bivariate correlations with several key laboratory (e.g., C-reactive protein) and lung function parameters. Plasma EV miRNA signatures mirrored blood-derived CD4+ T-cell transcriptome data, but achieved an even higher sensitivity in identifying specifically affected biological pathways. Conclusion: The identified plasma EV miRNA signatures and particularly the miR-17–92 and -106a–363 clusters were capable to disentangle specific mechanisms of the obesity-associated low type-2 asthma phenotype, which may serve as basis for stratified treatment development. © 2023 The Authors. Allergy published by European Academy of Allergy and Clinical Immunology and John Wiley & Sons Ltd.	asthma endotypes; asthma phenotypes; extracellular vesicles; microRNA clusters; obesity-associated asthma	Cytokines; Extracellular Vesicles; Humans; Interleukin-6; MicroRNAs; Obesity; C reactive protein; interferon; interleukin 6; microRNA; microRNA 106a; microRNA 17; nanoparticle; transcriptome; transforming growth factor beta; unclassified drug; cytokine; interleukin 6; microRNA; adult; area under the curve; Article; asthma; bioinformatics; blood sampling; CD4+ T lymphocyte; clinical article; cohort analysis; controlled study; correlation coefficient; epithelial mesenchymal transition; exosome; false discovery rate; female; forced expiratory volume; forced vital capacity; gene duplication; hierarchical clustering; human; lung function; machine learning; male; obesity; phenotype; principal component analysis; RNA sequencing; sensitivity and specificity; signal transduction; complication; metabolism; obesity		C reactive protein, 9007-41-4; Cytokines, ; Interleukin-6, ; MicroRNAs,			HMWK; Hessen State Ministry for Higher Education, Research, Science and the Arts; World University Service; Deutscher Akademischer Austauschdienst, DAAD, (91726294); Deutsches Zentrum für Lungenforschung, DZL	This study was supported by the German Center for Lung Research (DZL); the German Academic Exchange Service (DAAD; F.A., personal reference number: 91726294); the HessenFonds, World University Service (WUS; F.A.); the Hessen State Ministry for Higher Education, Research, Science and the Arts (HMWK; F.A.).	Mohan A., Agarwal S., Clauss M., Britt N.S., Dhillon N.K., Extracellular vesicles: novel communicators in lung diseases, Respir Res, 21, 1, (2020); Alhamwe B.A., Potaczek D.P., Miethe S., Et al., Extracellular vesicles and asthma–more than just a co-existence, Int J Mol Sci, 22, 9, (2021); Holcar M., Ferdin J., Sitar S., Et al., Enrichment of plasma extracellular vesicles for reliable quantification of their size and concentration for biomarker discovery, Sci Rep, 10, 1, pp. 1-13, (2020); Lim H.C., Soneji S., Palmason R., Lenhoff S., Laurell T., Scheding S., Development of acoustically isolated extracellular plasma vesicles for biomarker discovery in allogeneic hematopoietic stem cell transplantation, Biomark Res, 9, 1, (2021); Potaczek D.P., Miethe S., Schindler V., Alhamdan F., Garn H., Role of airway epithelial cells in the development of different asthma phenotypes, Cell Signal, 69, (2020); Mori M.A., Ludwig R.G., Garcia-Martin R., Brandao B.B., Kahn C.R., Extracellular miRNAs: from biomarkers to mediators of physiology and disease, Cell Metab, 30, 4, pp. 656-673, (2019); Bartel S., la Grutta S., Cilluffo G., Et al., Human airway epithelial extracellular vesicle miRNA signature is altered upon asthma development, Allergy, 75, 2, pp. 346-356, (2020); Eckhardt C.M., Gambazza S., Bloomquist T.R., Et al., Extracellular vesicle-encapsulated microRNAs as novel biomarkers of lung health, Am J Respir Crit Care Med, 207, 1, pp. 50-59, (2023); Mims J.W., Asthma: definitions and pathophysiology, Int Forum Allergy Rhinol, 5, S1, pp. S2-S6, (2015); Wenzel S.E., Asthma phenotypes: the evolution from clinical to molecular approaches, Nat Med, 18, 5, pp. 716-725, (2012); Akhter N., Begum K., Nahar P., Et al., Risk factors for non-communicable diseases related to obesity among first- and second-generation Bangladeshi migrants living in north-east or south-East England, Int J Obes (Lond), 45, 7, pp. 1588-1598, (2021); Miethe S., Guarino M., Alhamdan F., Et al., Effects of obesity on asthma: Immunometabolic links, Pol Arch Intern Med, 128, 7-8, pp. 469-477, (2018); Reddon H., Gueant J.L., Meyre D., The importance of gene-environment interactions in human obesity, Clin Sci, 130, 18, pp. 1571-1597, (2016); Potaczek D.P., Harb H., Michel S., Alhamwe B.A., Renz H., Tost J., Epigenetics and allergy: from basic mechanisms to clinical applications, Epigenomics, 9, 4, pp. 539-571, (2017); Alashkar Alhamwe B., Alhamdan F., Ruhl A., Potaczek D.P., Renz H., The role of epigenetics in allergy and asthma development, Curr Opin Allergy Clin Immunol, 20, 1, pp. 48-55, (2020); Haldar P., Pavord I.D., Shaw D.E., Et al., Cluster analysis and clinical asthma phenotypes, Am J Respir Crit Care Med, 178, 3, pp. 218-224, (2012); Moore W.C., Meyers D.A., Wenzel S.E., Et al., Identification of asthma phenotypes using cluster analysis in the severe asthma research program, Am J Respir Crit Care Med, 181, 4, pp. 315-323, (2012); Reddel H.K., Bacharier L.B., Bateman E.D., Et al., Global initiative for asthma strategy 2021: executive summary and rationale for key changes, Eur Resp J, 59, 1, (2022); Alhamdan F., Marsh L.M., Pedersen F., Et al., Differential regulation of interferon signaling pathways in CD4<sup>+</sup> T cells of the low type-2 obesity-associated asthma phenotype, Int J Mol Sci, 22, 18, (2021); Billing U., Jetka T., Nortmann L., Et al., Robustness and information transfer within IL-6-induced JAK/STAT Signalling, Commun Biol, 2, 1, pp. 1-14, (2019); Costa-Pereira A.P., Regulation of IL-6-type cytokine responses by MAPKs, Biochem Soc Trans, 42, 1, pp. 59-62, (2014); Kern F., Fehlmann T., Solomon J., Et al., miEAA 2.0: integrating multi-species microRNA enrichment analysis and workflow management systems, Nucleic Acids Res, 48, W1, pp. W521-W528, (2021); Kabekkodu S.P., Shukla V., Varghese V.K., d'Souza J., Chakrabarty S., Satyamoorthy K., Clustered miRNAs and their role in biological functions and diseases, Biol Rev, 93, 4, pp. 1955-1986, (2018); Li J., Han X., Wan Y., Et al., TAM 2.0: tool for MicroRNA set analysis, Nucleic Acids Res, 46, W1, pp. W180-W185, (2018); Matson S.M., Sundar I.K., The promise of liquid biopsies: extracellular vesicle-microRNAs open the door to future study in lung disease, Am J Respir Crit Care Med, 207, 1, pp. 7-9, (2023); Kuruvilla M.E., Lee F.E.H., Lee G.B., Understanding asthma phenotypes, endotypes, and mechanisms of disease, Clin Rev Allergy Immunol, 56, 2, pp. 219-233, (2018); Denti P., Wasmann R.E., Francis J., Et al., One dose does not fit all: revising the WHO paediatric dosing tool to include the non-linear effect of body size and maturation, Lancet Child Adolesc Health, 6, 1, pp. 9-10, (2022); Garcia-Martin R., Wang G., Brandao B.B., Et al., MicroRNA sequence codes for small extracellular vesicle release and cellular retention, Nature, 601, 7893, pp. 446-451, (2022); Jeppesen D.K., Fenix A.M., Franklin J.L., Et al., Reassessment of exosome composition, Cell, 177, 2, pp. 428-445.e18, (2019); Montecalvo A., Larregina A.T., Shufesky W.J., Et al., Mechanism of transfer of functional microRNAs between mouse dendritic cells via exosomes, Blood, 119, 3, pp. 756-766, (2012); Mendell J.T., miRiad roles for the miR-17-92 cluster in development and disease, Cell, 133, 2, pp. 217-222, (2008); Gagliardo R., Chanez P., Gjomarkaj M., Et al., The role of transforming growth factor-β1 in airway inflammation of childhood asthma, Int J Immunopathol Pharmacol, 26, 3, pp. 725-738, (2013); Stadler J.T., Marsche G., Obesity-related changes in high-density lipoprotein metabolism and function, Int J Mol Sci, 21, 23, pp. 1-28, (2020); Wang Q., Yan C.L., Wang J., Et al., miR-17-92 cluster accelerates adipocyte differentiation by negatively regulating tumor-suppressor Rb2/p130, Proc Natl Acad Sci U S A, 105, 8, pp. 2889-2894, (2008); Zhang X., Liu J., Wu L., Hu X., Micrornas of the mir-17 ~ 9 family maintain adipose tissue macrophage homeostasis by sustaining il-10 expression, Elife, 9, pp. 1-19, (2020); Jiang S., Li C., Olive V., Et al., Molecular dissection of the miR-17-92 cluster's critical dual roles in promoting Th1 responses and preventing inducible Treg differentiation, Blood, 118, 20, pp. 5487-5497, (2011); Dolz M., Hasiuk M., Gagnon J.D., Et al., Forced expression of the non-coding RNA miR-17∼92 restores activation and function in CD28<sup>−</sup>deficient CD4<sup>+</sup> T cells, iScience, 25, 11, (2022); Kang S.G., Liu W.H., Lu P., Et al., MicroRNAs of the miR-17∼92 family are critical regulators of TFH differentiation, Nat Immunol, 14, 8, pp. 849-857, (2013); Baumjohann D., Kageyama R., Clingan J.M., Et al., The microRNA cluster miR-17∼92 promotes TFH cell differentiation and represses subset-inappropriate gene expression, Nat Immunol, 14, 8, pp. 840-848, (2013); Khan A.A., Penny L.A., Yuzefpolskiy Y., Sarkar S., Kalia V., MicroRNA-17∼92 regulates effector and memory CD8 T-cell fates by modulating proliferation in response to infections, Blood, 121, 22, pp. 4473-4483, (2013); Kosaka A., Ohkuri T., Ikeura M., Kohanbash G., Okada H., Transgene-derived overexpression of miR-17-92 in CD8+ T-cells confers enhanced cytotoxic activity, Biochem Biophys Res Commun, 458, 3, pp. 549-554, (2015); Montoya M.M., Maul J., Singh P.B., Et al., A distinct inhibitory function for miR-18a in Th17 cell differentiation, J Immunol, 199, 2, pp. 559-569, (2017); Schindler V.E.M., Alhamdan F., Preusser C., Et al., Side-directed release of differential extracellular vesicle-associated microRNA profiles from bronchial epithelial cells of healthy and asthmatic subjects, Biomedicine, 10, 3, (2022); Li H., Li T., Wang S., Et al., MiR-17-5p and miR-106a are involved in the balance between osteogenic and adipogenic differentiation of adipose-derived mesenchymal stem cells, Stem Cell Res, 10, 3, pp. 313-324, (2013); Kastle M., Bartel S., Geillinger-Kastle K., Et al., microRNA cluster 106a~363 is involved in T helper 17 cell differentiation, Immunology, 152, 3, pp. 402-413, (2017); Mathelier A., Carbone A., Large scale chromosomal mapping of human microRNA structural clusters, Nucleic Acids Res, 41, 8, pp. 4392-4408, (2013); Jevnikar Z., Ostling J., Ax E., Et al., Epithelial IL-6 trans-signaling defines a new asthma phenotype with increased airway inflammation, J Allergy Clin Immunol, 143, 2, pp. 577-590, (2019); Richard A.J., Stephens J.M., The role of JAK-STAT signaling in adipose tissue function, Biochim Biophys Acta Mol Basis Dis, 1842, 3, pp. 431-439, (2014); Majoros A., Platanitis E., Kernbauer-Holzl E., Rosebrock F., Muller M., Decker T., Canonical and non-canonical aspects of JAK-STAT signaling: lessons from interferons for cytokine responses, Front Immunol, 8, (2017); Rojas J.M., Alejo A., Martin V., Sevilla N., Viral pathogen-induced mechanisms to antagonize mammalian interferon (IFN) signaling pathway, Cell Mol Life Sci, 78, 4, pp. 1423-1444, (2021); Dixon A.E., Que L.G., Interplay between immune and airway smooth muscle cells in obese asthma, Am J Respir Crit Care Med, 207, 4, pp. 388-389, (2023); Yon C., Thompson D.A., Jude J.A., Panettieri R.A., Rastogi D., Crosstalk between CD4+ T cells and airway smooth muscle in pediatric obesity-related asthma, Am J Respir Crit Care Med, 207, 4, pp. 461-474, (2023)	H. Garn; Translational Inflammation Research Division & Core Facility for Single Cell Multiomics, Member of the German Center for Lung Research (DZL), Universities of Giessen and Marburg Lung Center (UGMLC), Medical Faculty, Philipps University of Marburg, Marburg, Germany; email: garn@staff.uni-marburg.de		John Wiley and Sons Inc						01054538		LLRGD	37486026	English	Allergy Eur. J. Allergy Clin. Immunol.	Article	Final	All Open Access; Hybrid Gold Open Access	Scopus	2-s2.0-85165429080
Jabbour S.; Fouhey D.; Kazerooni E.; Wiens J.; Sjoding M.W.	Jabbour, Sarah (57221148269); Fouhey, David (36622345400); Kazerooni, Ella (57216996382); Wiens, Jenna (37110475500); Sjoding, Michael W (56426422500)	57221148269; 36622345400; 57216996382; 37110475500; 56426422500	Combining chest X-rays and electronic health record (EHR) data using machine learning to diagnose acute respiratory failure	2022	Journal of the American Medical Informatics Association	29	6		1060	1068	8	17	10.1093/jamia/ocac030	https://www.scopus.com/inward/record.uri?eid=2-s2.0-85130005195&doi=10.1093%2fjamia%2focac030&partnerID=40&md5=93eb10e6947929d0c2a98901b5b42bb2	Department of Electrical Engineering and Computer Science, Division of Computer Science and Engineering, University of Michigan, Ann Arbor, MI, United States; Department of Radiology, University of Michigan Medical School, Ann Arbor, MI, United States; Pulmonary and Critical Care Medicine, Department of Internal Medicine, University of Michigan Medical School, G027W Building 16 NCRC, Ann Arbor, 48109, MI, United States	Jabbour S., Department of Electrical Engineering and Computer Science, Division of Computer Science and Engineering, University of Michigan, Ann Arbor, MI, United States; Fouhey D., Department of Electrical Engineering and Computer Science, Division of Computer Science and Engineering, University of Michigan, Ann Arbor, MI, United States; Kazerooni E., Department of Radiology, University of Michigan Medical School, Ann Arbor, MI, United States; Wiens J., Department of Electrical Engineering and Computer Science, Division of Computer Science and Engineering, University of Michigan, Ann Arbor, MI, United States; Sjoding M.W., Pulmonary and Critical Care Medicine, Department of Internal Medicine, University of Michigan Medical School, G027W Building 16 NCRC, Ann Arbor, 48109, MI, United States	Objective: When patients develop acute respiratory failure (ARF), accurately identifying the underlying etiology is essential for determining the best treatment. However, differentiating between common medical diagnoses can be challenging in clinical practice. Machine learning models could improve medical diagnosis by aiding in the diagnostic evaluation of these patients. Materials and Methods: Machine learning models were trained to predict the common causes of ARF (pneumonia, heart failure, and/or chronic obstructive pulmonary disease [COPD]). Models were trained using chest radiographs and clinical data from the electronic health record (EHR) and applied to an internal and external cohort. Results: The internal cohort of 1618 patients included 508 (31%) with pneumonia, 363 (22%) with heart failure, and 137 (8%) with COPD based on physician chart review. A model combining chest radiographs and EHR data outperformed models based on each modality alone. Models had similar or better performance compared to a randomly selected physician reviewer. For pneumonia, the combined model area under the receiver operating characteristic curve (AUROC) was 0.79 (0.77-0.79), image model AUROC was 0.74 (0.72-0.75), and EHR model AUROC was 0.74 (0.70-0.76). For heart failure, combined: 0.83 (0.77-0.84), image: 0.80 (0.71-0.81), and EHR: 0.79 (0.75-0.82). For COPD, combined: AUROC = 0.88 (0.83-0.91), image: 0.83 (0.77-0.89), and EHR: 0.80 (0.76-0.84). In the external cohort, performance was consistent for heart failure and increased for COPD, but declined slightly for pneumonia. Conclusions: Machine learning models combining chest radiographs and EHR data can accurately differentiate between common causes of ARF. Further work is needed to determine how these models could act as a diagnostic aid to clinicians in clinical settings. © 2022 The Author(s) 2022. Published by Oxford University Press on behalf of the American Medical Informatics Association. All rights reserved.	acute respiratory failure; chest X-ray; electronic health record; machine learning	Electronic Health Records; Heart Failure; Humans; Machine Learning; Pulmonary Disease, Chronic Obstructive; Respiratory Insufficiency; X-Rays; acute respiratory failure; adult; aged; Article; chronic obstructive lung disease; cohort analysis; controlled study; electronic health record; female; heart failure; human; machine learning; major clinical study; male; pneumonia; thorax radiography; chronic obstructive lung disease; diagnostic imaging; heart failure; respiratory failure; X ray					U.S. National Library of Medicine, NLM, (R01LM013325)		Kempker JA, Abril MK, Chen Y, Et al., The epidemiology of respiratory failure in the United States 2002-2017: A serial cross-sectional study, Crit Care Explor, 2, 6, (2020); Stefan MS, Shieh M-S, Pekow PS, Et al., Epidemiology and outcomes of acute respiratory failure in the United States, 2001 to 2009: A national survey, J Hosp Med, 8, 2, pp. 76-82, (2013); Healthcare Cost and Utilization Project (HCUP), (2021); Roberts E, Ludman AJ, Dworzynski K, Et al., The diagnostic accuracy of the natriuretic peptides in heart failure: systematic review and diagnostic metaanalysis in the acute care setting, BMJ, 350, (2015); Lien CT, Gillespie ND, Struthers AD, McMurdo ME., Heart failure in frail elderly patients: diagnostic difficulties, co-morbidities, polypharmacy and treatment dilemmas, Eur J Heart Fail, 4, 1, pp. 91-98, (2002); Daniels LB, Clopton P, Bhalla V, Et al., How obesity affects the cut-points for B-Type natriuretic peptide in the diagnosis of acute heart failure. Results from the Breathing Not Properly Multinational Study, Am Heart J, 151, 5, pp. 999-1005, (2006); Levitt JE, Vinayak AG, Gehlbach BK, Et al., Diagnostic utility of B-Type natriuretic peptide in critically ill patients with pulmonary edema: A prospective cohort study, Crit Care, 12, 1, (2008); Zwaan L, Thijs A, Wagner C, van der Wal G, Timmermans DR., Relating faults in diagnostic reasoning with diagnostic errors and patient harm, Acad Med, 87, pp. 149-156, (2012); Improving Diagnosis in Health Care, (2015); Irvin J, Rajpurkar P, Ko M, Et al., Chexpert: A large chest radiograph dataset with uncertainty labels and expert comparison, AAAI, 33, (2019); Huang S-C, Pareek A, Seyyedi S, Banerjee I, Lungren MP., Fusion of medical imaging and electronic health records using deep learning: A systematic review and implementation guidelines, NPJ Digit Med, 3, (2020); Johnson A, Bulgarelli L, Pollard T., MIMIC-IV, (2020); Johnson AEW, Pollard TJ, Berkowitz SJ, Et al., MIMIC-CXR, a deidentified publicly available database of chest radiographs with free-Text reports, Sci Data, 6, 1, (2019); Johnson AEWP, Tom J, Berkowitz S, Greenbaum, Et al., MIMIC-CXR Database, (2019); Goldberger AL, Amaral LA, Glass L, Et al., PhysioBank, PhysioToolkit, and PhysioNet: components of a new research resource for complex physiologic signals, Circulation, 101, 23, (2000); Wells JM, Washko GR, Han MK, Et al., Pulmonary arterial enlargement and acute exacerbations of COPD, N Engl J Med, 367, 10, pp. 913-921, (2012); Landis JR, Koch GG., The measurement of observer agreement for categorical data, Biometrics, 33, 1, pp. 159-174, (1977); Feinstein AR, Cicchetti DV., High agreement but low kappa: I. The problems of two paradoxes, J Clin Epidemiol, 43, 6, (1990); Tang S, Davarmanesh P, Song Y, Et al., Democratizing EHR analyses with FIDDLE: A flexible data-driven preprocessing pipeline for structured clinical data, J Am Med Inform Assoc, 27, 12, (2020); Huang G, Liu Z, Van Der Maaten L, Weinberger KQ., Densely connected convolutional networks, Proceedings of the IEEE conference on computer vision and pattern recognition, (2017); Pan SJ, Yang Q., A survey on transfer learning, IEEE Trans Knowl Data Eng, 22, 10, pp. 1345-1359, (2010); Naeini MP, Cooper G, Hauskrecht M., Obtaining well calibrated probabilities using bayesian binning, Twenty-Ninth AAAI Conference on Artificial Intelligence, (2015); Geirhos R, Jacobsen J-H, Michaelis C, Et al., Shortcut learning in deep neural networks, Nat Mach Intell, 2, 11, pp. 665-673, (2020); Selvaraju RR, Cogswell M, Das A, Et al., Grad-cam: Visual explanations from deep networks via gradient-based localization, Proceedings of the IEEE international conference on computer vision, (2017); Altmann A, Tolos i L, Sander O, Lengauer T., Permutation importance: A corrected feature importancemeasure, Bioinformatics, 26, 10, (2010); Nardini S, Annesi-Maesano I, Simoni M, Et al., Accuracy of diagnosis of COPD and factors associated with misdiagnosis in primary care setting. E-DIAL (Early DIAgnosis of obstructive lung disease) study group, Respir Med, 143, (2018); Carey SA, Bass K, Saracino G, Et al., Probability of accurate heart failure diagnosis and the implications for hospital readmissions, Am J Cardiol, 119, 7, (2017); Albaum MN, Hill LC, Murphy M, Et al., Interobserver reliability of the chest radiograph in community-Acquired pneumonia. PORT Investigators, Chest, 110, 2, pp. 343-350, (1996); Croskerry P., The importance of cognitive errors in diagnosis and strategies to minimize them, Acad Med, 78, pp. 775-780, (2003); Rabe KF, Hurd S, Anzueto A, Et al., Global strategy for the diagnosis, management, and prevention of chronic obstructive pulmonary disease: GOLD executive summary, Am J Respir Crit Care Med, 176, 6, pp. 532-555, (2007); Ciccarese F, Poerio A, Stagni S, Et al., Saber-sheath trachea as a marker of severe airflow obstruction in chronic obstructive pulmonary disease, Radiol Med, 119, 2, (2014); Seah JCY, Tang JSN, Kitchen A, Gaillard F, Dixon AF., Chest radiographs in congestive heart failure: visualizing neural network learning, Radiology, 290, 2, pp. 514-522, (2019); Ray P, Birolleau S, Lefort Y, Et al., Acute respiratory failure in the elderly: etiology, emergency diagnosis and prognosis, Crit Care, 10, 3, (2006); Wiens J, Saria S, Sendak M, Et al., Do no harm: A roadmap for responsible machine learning for health care, Nat Med, 25, 9, pp. 1337-1340, (2019); O Malley KJ, Cook KF, Price MD, Et al., Measuring diagnoses: ICD code accuracy, Health Serv Res, 40, 5, (2005); Wang Z, Dai Z, Poczos B, Carbonell J., Characterizing and avoiding negative transfer, Proceedings of the IEEE/CVF Conference on Computer Vision and Pattern Recognition, (2019)	M.W. Sjoding; Pulmonary and Critical Care Medicine, Department of Internal Medicine, University of Michigan Medical School, Ann Arbor, G027W Building 16 NCRC, 48109, United States; email: msjoding@umich.edu		Oxford University Press						10675027		JAMAF	35271711	English	J. Am. Med. Informatics Assoc.	Article	Final	All Open Access; Green Open Access	Scopus	2-s2.0-85130005195
Roy A.; Satija U.	Roy, Arka (58073475200); Satija, Udit (55253538100)	58073475200; 55253538100	A Novel Melspectrogram Snippet Representation Learning Framework for Severity Detection of Chronic Obstructive Pulmonary Diseases	2023	IEEE Transactions on Instrumentation and Measurement	72		4003311				20	10.1109/TIM.2023.3256468	https://www.scopus.com/inward/record.uri?eid=2-s2.0-85151346059&doi=10.1109%2fTIM.2023.3256468&partnerID=40&md5=a67737a9bd26600b699b0ae300d2b782	Indian Institute of Technology Patna, Department of Electrical Engineering, Patna, 801106, India	Roy A., Indian Institute of Technology Patna, Department of Electrical Engineering, Patna, 801106, India; Satija U., Indian Institute of Technology Patna, Department of Electrical Engineering, Patna, 801106, India	A chronic obstructive pulmonary disease (COPD) is a major public health concern across the world. Since it is an incurable disease, early detection and accurate diagnosis are very crucial for preventing the progression of the disease. Lung sounds provide reliable and accurate prognoses for identifying respiratory diseases. Recently, Altan et al. recorded 12-channel real-time lung sound dataset, namely, RespiratoryDatabase@TR, for five different severity levels of COPD at the Antakya State Hospital, Turkey, and proposed deep learning frameworks for two-class COPD classification and five-class classification using a deep belief network (DBN) classifier and an extreme learning machine (ELM) classifier, respectively. The classification accuracies (ACC) of 95.84% and 94.31% were achieved for two classes and five classes, respectively. In this article, we have proposed a melspectrogram snippet representation learning framework for both two-class and five-class COPD classification. The proposed framework consists of the following stages: data augmentation and preprocessing, melspectrogram snippet representation generation from lung sound, and fine-tuning of a pretrained YAMNet. An experimental analysis on the RespiratoryDatabase@TR dataset demonstrates that the proposed framework achieves the accuracies of 99.25% and 96.14% for binary and multiclass COPD severity classification, respectively, which are superior to the only existing methods proposed by Altan et al. for severity analysis of COPD using lung sounds. © 2022 IEEE.	Chronic obstructive pulmonary disease (COPD); lung sounds; transfer learning; YAMNet	Biological organs; Classification (of information); Deep learning; Diagnosis; Learning systems; Transfer learning; Chronic obstructive pulmonary disease; Health concerns; Incurable disease; Learning frameworks; Lung sounds; Pulmonary disease classification; Real- time; Transfer learning; YAMNet; Pulmonary diseases							Cruz A.A., Global Surveillance, Prevention and Control of Chronic Respiratory Diseases: A Comprehensive Approach, (2007); Guessoum S., Laskri M.T., Lieber J., RespiDiag: A case-based reasoning system for the diagnosis of chronic obstructive pulmonary disease, Exp. Syst. Appl., 41, 2, pp. 267-273, (2014); Cheplygina V., Sorensen L., Tax D.M.J., Pedersen J.H., Loog M., Bruijne M.D., Classification of COPD with multiple instance learning, Proc. 22nd Int. Conf. Pattern Recognit, pp. 1508-1513, (2014); Ying J., Dutta J., Guo N., Xia L., Sitek A., Li Q., Gold classification of COPDGene cohort based on deep learning, Proc. IEEE Int. Conf. Acoust., Speech Signal Process. (ICASSP), pp. 2474-2478, (2016); Bhome A.B., COPD in India: Iceberg or volcano?, J. Thoracic Disease, 4, 3, (2012); Fan K.G., Mandel J., Agnihotri P., Tai-Seale M., Remote patient monitoring technologies for predicting chronic obstructive pulmonary disease exacerbations: Review and comparison, JMIR mHealth uHealth, 8, 5, (2020); Meslier N., Charbonneau G., Racineux J.-L., Wheezes, Eur. Respiratory J., 8, 11, pp. 1942-1948, (1995); Alvar A., Decramer M., Frith P., Global initiative for chronic obstructive lung a guide for health care professionals global initiative for chronic obstructive disease, Global Initiative Chronic Obstructive Lung Disease, 22, 4, pp. 1-30, (2010); Jayalakshmy S., Sudha G.F., Scalogram based prediction model for respiratory disorders using optimized convolutional neural networks, Artif. Intell. Med., 103, (2020); Vadrevu S., Manikandan M.S., A robust pulse onset and peak detection method for automated PPG signal analysis system, IEEE Trans. Instrum. Meas., 68, 3, pp. 807-817, (2019); National asthma education and prevention program, Second Expert Panel on the Management of Asthma. Expert Panel Report 2: Guidelines for the Diagnosis and Management of Asthma, (1997); Newandee D.A., Reisman S.S., Bartels A.N., De Meersman R.E., COPD severity classification using principal component and cluster analysis on HRV parameters, Proc. IEEE 29th Annu. Proc. Bioeng. Conf., pp. 134-135, (2003); Pham L., Phan H., Palaniappan R., Mertins A., McLoughlin I., CNN-MoE based framework for classification of respiratory anomalies and lung disease detection, IEEE J. Biomed. Health Informat., 25, 8, pp. 2938-2947, (2021); Ngo D., Pham L., Nguyen A., Phan B., Tran K., Nguyen T., Deep learning framework applied for predicting anomaly of respiratory sounds, Proc. Int. Symp. Electr. Electron. Eng. (ISEE), pp. 42-47, (2021); Gairola S., Tom F., Kwatra N., Jain M., RespireNet: A deep neural network for accurately detecting abnormal lung sounds in limited data setting, Proc. 43rd Annu. Int. Conf. IEEE Eng. Med. Biol. Soc. (EMBC), pp. 527-530, (2021); Nguyen T., Pernkopf F., Lung sound classification using snapshot ensemble of convolutional neural networks, Proc. 42nd Annu. Int. Conf. IEEE Eng. Med. Biol. Soc. (EMBC), pp. 760-763, (2020); Altan G., Kutlu Y., Allahverdi N., Deep learning on computerized analysis of chronic obstructive pulmonary disease, IEEE J. Biomed. Health Informat., 24, 5, pp. 1344-1350, (2020); Altan G., Kutlu Y., Pekmezci A.O., Nural S., Deep learning with 3D-second order difference plot on respiratory sounds, Biomed. Signal Process. Control, 45, pp. 58-69, (2018); Altan G., Kutlu Y., Gokcen A., Chronic obstructive pulmonary disease severity analysis using deep learning on multi-channel lung sounds, TURKISH J. Electr. Eng. Comput. Sci., 28, 5, pp. 2979-2996, (2020); Naves R., Barbosa B.H.G., Ferreira D.D., Classification of lung sounds using higher-order statistics: A divide-and-conquer approach, Comput. Methods Programs Biomed., 129, pp. 12-20, (2016); Fernandez-Granero M.A., Sanchez-Morillo D., Leon-Jimenez A., An artificial intelligence approach to early predict symptom-based exacerbations of COPD, Biotechnol. Biotechnol. Equip., 32, 3, pp. 778-784, (2018); Oweis R., Abdulhay E., Khayal A., Awad A., An alternative respiratory sounds classification system utilizing artificial neural networks, Biomed. J., 38, 153, (2015); Amaral J.L.M., Faria A.C.D., Lopes A.J., Jansen J.M., Melo P.L., Automatic identification of chronic obstructive pulmonary disease based on forced oscillation measurements and artificial neural networks, Proc. Annu. Int. Conf. IEEE Eng. Med. Biol., pp. 1394-1397, (2010); Morillo D.S., Leon Jimenez A., Moreno S.A., Computer-aided diagnosis of pneumonia in patients with chronic obstructive pulmonary disease, J. Amer. Med. Inform. Assoc., 20, E1, pp. e111-e117, (2013); Ho T.T., Et al., A 3D-CNN model with CT-based parametric response mapping for classifying COPD subjects, Sci. Rep., 11, 1, pp. 1-12, (2021); Du R., Et al., Identification of COPD from multi-view snapshots of 3D lung airway tree via deep CNN, IEEE Access, 8, pp. 38907-38919, (2020); Sugimori H., Shimizu K., Makita H., Suzuki M., Konno S., A comparative evaluation of computed tomography images for the classification of spirometric severity of the chronic obstructive pulmonary disease with deep learning, Diagnostics, 11, 6, (2021); Shethwala R., Pathar S., Patel T., Barot P., Transfer learning aided classification of lung sounds-wheezes and crackles, Proc. 5th Int. Conf. Comput. Methodologies Commun. (ICCMC), pp. 1260-1266, (2021); Vasilescu D.M., Et al., Noninvasive imaging biomarker identifies small airway damage in severe chronic obstructive pulmonary disease, Amer. J. Respiratory Crit. Care Med., 200, 5, pp. 575-581, (2019); Plakal M., Ellis D., Yamnet, (2020); Gemmeke J.F., Et al., Audio set: An ontology and human-labeled dataset for audio events, Proc. IEEE Int. Conf. Acoust., Speech Signal Process. (ICASSP), pp. 776-780, (2017); Altan G., Kutlu Y., Garbi Y., Pekmezci A.O., Nural S., Multimedia respiratory database (respiratorydatabase@TR): Auscultation sounds and chest X-rays, Natural Eng. Sci., 2, 3, pp. 59-72, (2017); Oliynik V., On potential effectiveness of integration of 3M littmann 3200 electronic stethoscopes into the third-party diagnostic systems with auscultation signal processing, Proc. IEEE 35th Int. Conf. Electron. Nanotechnol. (ELNANO), pp. 417-421, (2015); Driedger J., Muller M., A review of time-scale modification of music signals, Appl. Sci., 6, 2, (2016); Salamon J., Bello J.P., Deep convolutional neural networks and data augmentation for environmental sound classification, IEEE Signal Process. Lett., 24, 3, pp. 279-283, (2017); Sarkar M., Madabhavi I., Niranjan N., Dogra M., Auscultation of the respiratory system, Ann. Thoracic Med., 10, 3, (2015); Satija U., Ramkumar B., Manikandan M.S., Real-time signal quality-aware ECG telemetry system for IoT-based health care monitoring, IEEE Internet Things J., 4, 3, pp. 815-823, (2017); Shuvo S.B., Ali S.N., Swapnil S.I., Hasan T., Bhuiyan M.I.H., A lightweight CNN model for detecting respiratory diseases from lung auscultation sounds using EMD-CWT-based hybrid scalogram, IEEE J. Biomed. Health Informat., 25, 7, pp. 2595-2603, (2021); Huzaifah M., Comparison of time-frequency representations for environmental sound classification using convolutional neural networks, (2017); Hershey S., Et al., CNN architectures for large-scale audio classification, Proc. IEEE Int. Conf. Acoust., Speech Signal Process. (ICASSP), pp. 131-135, (2017); Primus P., Gradient-based explanations for audio classifiers/submitted by Paul primus, (2019); Deng J., Dong W., Socher R., Li L.-J., Li K., Fei-Fei L., ImageNet: A large-scale hierarchical image database, Proc. IEEE Conf. Comput. Vis. Pattern Recognit, pp. 248-255, (2009); Tsalera E., Papadakis A., Samarakou M., Comparison of pretrained CNNs for audio classification using transfer learning, J. Sensor Actuator Netw., 10, 4, (2021); Kong Q., Cao Y., Iqbal T., Wang Y., Wang W., Plumbley M.D., PANNs: Large-scale pretrained audio neural networks for audio pattern recognition, IEEE/ACM Trans. Audio, Speech, Language Process, 28, pp. 2880-2894, (2020); Sandler M., Howard A., Zhu M., Zhmoginov A., Chen L.-C., MobileNetV2: Inverted residuals and linear bottlenecks, Proc. IEEE/CVF Conf. Comput. Vis. Pattern Recognit, pp. 4510-4520, (2018); Goodfellow I., Bengio Y., Courville A., Deep Learning, (2016); Saini M., Satija U., Upadhayay M.D., One-dimensional convolutional neural network architecture for classification of mental tasks from electroencephalogram, Biomed. Signal Process. Control, 74, (2022); Prabhakararao E., Dandapat S., Multi-scale convolutional neural network ensemble for multi-class arrhythmia classification, IEEE J. Biomed. Health Informat., 26, 8, pp. 3802-3812, (2022); Kautz T., Eskofier B.M., Pasluosta C.F., Generic performance measure for multiclass-classifiers, Pattern Recognit, 68, pp. 111-125, (2017); Van Der Maaten L., Hinton G., Visualizing data using t-SNE, J. Mach. Learn. Res., 9, 11, pp. 1-27, (2008); Simonyan K., Zisserman A., Very deep convolutional networks for large-scale image recognition, (2014); Krizhevsky A., Sutskever I., Hinton G.E., ImageNet classification with deep convolutional neural networks, Proc. Adv. Neural Inf. Process. Syst., 25, pp. 84-90, (2012); Moghadas-Dastjerdi H., Ahmadzadeh M., Karami E., Karami M., Samani A., Lung CT image based automatic technique for COPD GOLD stage assessment, Exp. Syst. Appl., 85, pp. 194-203, (2017)	U. Satija; Indian Institute of Technology Patna, Department of Electrical Engineering, Patna, 801106, India; email: udit@iitp.ac.in		Institute of Electrical and Electronics Engineers Inc.						00189456		IEIMA		English	IEEE Trans. Instrum. Meas.	Article	Final	All Open Access; Green Open Access	Scopus	2-s2.0-85151346059
Mengash H.A.; Hussain L.; Mahgoub H.; Al-Qarafi A.; Nour M.K.; Marzouk R.; Qureshi S.A.; Hilal A.M.	Mengash, Hanan Abdullah (56201890800); Hussain, Lal (56038783200); Mahgoub, Hany (57063016800); Al-Qarafi, A. (57202536897); Nour, Mohamed K (56027613700); Marzouk, Radwa (35749022100); Qureshi, Shahzad Ahmad (18038208100); Hilal, Anwer Mustafa (57202837434)	56201890800; 56038783200; 57063016800; 57202536897; 56027613700; 35749022100; 18038208100; 57202837434	Smart Cities-Based Improving Atmospheric Particulate Matters Prediction Using Chi-Square Feature Selection Methods by Employing Machine Learning Techniques	2022	Applied Artificial Intelligence	36	1	2067647				17	10.1080/08839514.2022.2067647	https://www.scopus.com/inward/record.uri?eid=2-s2.0-85130133395&doi=10.1080%2f08839514.2022.2067647&partnerID=40&md5=ec9f9d11624705382a6d9c1e25f26104	Department of Information Systems, College of Computer and Information Sciences, Princess Nourah bint Abdulrahman University, Riyadh, Saudi Arabia; Department of Computer Science and Information Technology, King Abdullah Campus, University of Azad Jammu and Kashmir, Muzaffarabad, Pakistan; Department of Computer Science IT, Neelum Campus, University of Azad Jammu and Kashmir Athmuqam, Azad Kashmir, Pakistan; Department of Computer Science, College of Science Art at Mahayil, King Khalid University, Abha, Saudi Arabia; Faculty of Computers and Information, Computer Science Department, Menoufia University, Menofia Governorat, Egypt; College of Computer Science and Engineering, Taibah University, Medina, Saudi Arabia; Department of Computer Sciences, College of Computing and Information System, Umm Al-Qura University, Mecca, Saudi Arabia; Department of Computer and Information Sciences, Pakistan Institute of Engineering and Applied Sciences, Islamabad, Pakistan; Department of Computer and Self Development, Preparatory Year Deanship, Prince Sattam Bin Abdulaziz University, AlKharj, Saudi Arabia	Mengash H.A., Department of Information Systems, College of Computer and Information Sciences, Princess Nourah bint Abdulrahman University, Riyadh, Saudi Arabia; Hussain L., Department of Computer Science and Information Technology, King Abdullah Campus, University of Azad Jammu and Kashmir, Muzaffarabad, Pakistan, Department of Computer Science IT, Neelum Campus, University of Azad Jammu and Kashmir Athmuqam, Azad Kashmir, Pakistan; Mahgoub H., Department of Computer Science, College of Science Art at Mahayil, King Khalid University, Abha, Saudi Arabia, Faculty of Computers and Information, Computer Science Department, Menoufia University, Menofia Governorat, Egypt; Al-Qarafi A., College of Computer Science and Engineering, Taibah University, Medina, Saudi Arabia; Nour M.K., Department of Computer Sciences, College of Computing and Information System, Umm Al-Qura University, Mecca, Saudi Arabia; Marzouk R., Department of Information Systems, College of Computer and Information Sciences, Princess Nourah bint Abdulrahman University, Riyadh, Saudi Arabia; Qureshi S.A., Department of Computer and Information Sciences, Pakistan Institute of Engineering and Applied Sciences, Islamabad, Pakistan; Hilal A.M., Department of Computer and Self Development, Preparatory Year Deanship, Prince Sattam Bin Abdulaziz University, AlKharj, Saudi Arabia	Particulate matter is emitted from diverse sources and affect the human health very badly. Dust particles exposure from the stated environment can affect our heart and lungs very badly. The particle pollution exposure creates a variety of problems including nonfatal heart attacks, premature deaths in people with lung or heart disease, asthma, difficulty in breathing, etc. In this article, we developed an automated tool by computing multimodal features to capture the diverse dynamics of ambient particulate matter and then applied the Chi-square feature selection method to acquire the most relevant features. We also optimized parameters of robust machine learning algorithms to further improve the prediction performance such as Decision Tree, SVM with Linear and Regression, Naïve Bayes (NB), Random Forest (RF), Ensemble Classifier, K-Nearest Neighbor, and XGBoost for classification. The classification results with and without feature selection methods yielded the highest detection performance with random forest, and GBM yielded 100% of accuracy and AUC. The results revealed that the proposed methodology is more robust to provide an efficient system that will detect the particulate matters automatically and will help the individuals to improve their lifestyle and comfort. The concerned department can monitor the individual’s healthcare services and reduce the mortality risk. © 2022 The Author(s). Published with license by Taylor & Francis Group, LLC.		Classification (of information); Diseases; Feature Selection; Learning systems; Nearest neighbor search; Particles (particulate matter); Random forests; Smart city; Support vector machines; Atmospheric particulate matter; Dust particle; Feature selection methods; Heart attack; Human health; Machine learning techniques; Particle pollution; Particulate Matter; Premature death; Random forests; Decision trees					Deanship of Scientific Research at Umm Al-Qura University, (22UQU4310373DSR22); Princess Nourah Bint Abdulrahman University, PNU; Deanship of Scientific Research, King Faisal University, DSR, KFU, (RGP 2/46/43); Deanship of Scientific Research, King Faisal University, DSR, KFU	Funding text 1: The authors extend their appreciation to the Deanship of Scientific Research at King Khalid University for funding this work under grant number (RGP 2/46/43). Princess Nourah bint Abdulrahman University Researchers supported Project number (PNURSP2022R114), Princess Nourah bint Abdulrahman University, Riyadh, Saudi Arabia. The authors would like to thank the ‎Deanship of Scientific Research at Umm Al-Qura University ‎for supporting this work by Grant Code: (22UQU4310373DSR22).; Funding text 2: The authors extend their appreciation to the Deanship of Scientific Research at King Khalid University for funding this work under grant number (RGP 2/46/43). ; Funding text 3: The authors would like to thank the ‎Deanship of Scientific Research at Umm Al-Qura University ‎for supporting this work by Grant Code: (22UQU4310373DSR22).	Albalak R., Keeler G.J., Roberto Frisancho A., Haber M., Assessment of PM10 concentrations from domestic biomass fuel combustion in Two Rural Bolivian Highland Villages, Environmental Science and Technology, 33, 15, pp. 2505-2432, (1999); Ancelet T., Davy P.K., Trompetter W.J., Markwitz A., Weatherburn D.C., Carbonaceous aerosols in a wood burning community in rural New Zealand, Atmospheric Pollution Research, 4, 3, pp. 245-249, (2013); Annesi-Maesano I., Forastiere F., Kunzli N., Brunekref B., Particulate matter, science and EU policy, European Respiratory Journal, 29, 3, pp. 428-431, (2007); Ariza-Lopez F.J., Rodriguez-Avi J., Alba-Fernandez M.V., Complete Control of an Observed Confusion Matrix, IGARSS 2018-2018 IEEE International Geoscience and Remote Sensing Symposium, (2018); Avci E., Hanbay D., Varol A., An expert discrete wavelet adaptive network based fuzzy inference system for digital modulation recognition, Expert Systems with Applications, 33, 3, pp. 582-589, (2007); Bermejo P., Gamez J.A., Puerta J.M., Speeding up incremental wrapper feature subset selection with naive bayes classifier, Knowledge-Based Systems, 55, January, pp. 140-147, (2014); Bradley A.P., The use of the area under the ROC curve in the evaluation of machine learning algorithms, Pattern Recognition, 30, 7, pp. 1145-1159, (1997); Breiman L., Bagging Predictors, Machine Learning, 24, 2, pp. 123-140, (1996); Brook R.K., Kutz S.J., Millins C., Veitch A.M., Elkin B.T., Leighton T., Evaluation and delivery of domestic animal health services in remote communities in the Northwest Territories: A case study of status and needs, The Canadian Veterinary Journal, 51, 10, (2010); Cai L.-J., Shu L., Shi K.-B., Application of an improved CHI feature selection algorithm, Discrete dynamics in nature and society, 2021, (2021); Cao J., Yang C., Li J., Chen R., Chen B., Gu D., Kan H., Association between long-term exposure to outdoor air pollution and mortality in China: A cohort study, Journal of Hazardous Materials, 186, 2-3, pp. 1594-1600, (2011); Chen T., Guestrin C., XGBoost, Proceedings of the 22nd ACM SIGKDD International Conference on Knowledge Discovery and Data Mining, pp. 785-794, (2016); Chen L., Mengersen K., Tong S., Spatiotemporal relationship between particle air pollution and respiratory emergency hospital admissions in Brisbane, Australia, The Science of the Total Environment, 373, 1, pp. 57-67, (2007); Chen Y.S., Sheen P.C., Chen E.R., Liu Y.K., Wu T.N., Yang C.Y., Effects of asian dust storm events on daily mortality in Taipei, Taiwan, Environmental Research, 95, 2, pp. 151-155, (2004); Chen C., Zhang G., Yang J., Milton J.C., Alcantara A.D., An explanatory analysis of driver injury severity in rear-end crashes using a decision table/naïve bayes (DTNB) hybrid classifier, Accident Analysis & Prevention, 90, May, pp. 95-107, (2016); Costa A., Determination of mechanical properties of traditional masonry walls in dwellings of Faial Island, Azores, Earthquake Engineering & Structural Dynamics, 31, 7, pp. 1361-1382, (2002); Criminisi A., Decision forests: A unified framework for classification, regression, density estimation, manifold learning and semi-supervised learning, Foundations and Trends® in Computer Graphics and Vision, 7, 2-3, pp. 81-227, (2011); Dheeba J., Albert Singh N., Tamil Selvi S., Computer-aided detection of breast cancer on mammograms: A swarm intelligence optimized wavelet neural network approach, Journal of Biomedical Informatics, 49, pp. 45-52, (2014); Dobrowolski A.P., Wierzbowski M., Tomczykiewicz K., Multiresolution MUAPs decomposition and SVM-Based analysis in the classification of neuromuscular disorders, Computer Methods and Programs in Biomedicine, 107, 3, pp. 393-403, (2012); Fang X., Guo H.-F., Husodo S., Paasch B.C., Bridges T.M., Santelia D., Kotting O., Vander Kooi C.W., Gentry M.S., ve Bayes: Inference-Based Naı ¨ ve Bayes Cost-Sensitive Turning Naı, The Plant Cell, 25, 10, pp. 2302-2314, (2013); Ferland R.J., Smith J., Papandrea D., Gracias J., Hains L., Kadiyala S.B., O'Brien B., Kang E.Y., Beyer B.S., Herron B.J., Multidimensional genetic analysis of repeated seizures in the hybrid mouse diversity panel reveals a novel epileptogenesis susceptibility locus, G3 (Bethesda, Md.), (2017); Friedman J.H., Greedy function approximation: A gradient boosting machine, Annals of Statistics, 29, 5, pp. 1189-1232, (2001); Friedman J.H., Stochastic Gradient Boosting, Computational Statistics & Data Analysis, 38, 4, pp. 367-378, (2002); Gammerman A., Luo Z., Vega J., Vovk V., Conformal and probabilistic prediction with applications: 5th international symposium, COPA 2016 madrid, Spain, April 20- 22,2016 Proceedings, Lecture Notes in Computer Science (Including Subseries Lecture Notes in Artificial Intelligence and Lecture Notes in Bioinformatics), 9653, pp. 185-195, (2016); Gao C.-Z., Cheng Q., Pei H., Susilo W., Jin L., Privacy-Preserving naive bayes classifiers secure against the substitution-then-comparison attack, Information Sciences, 444, 1, pp. 72-88, (2018); Genuer R., Poggi J.-M., Tuleau-Malot C., Variable selection using random forests, Pattern Recognition Letters, 31, 14, pp. 2225-2236, (2010); Glasius M., Ketzel M., Wahlin P., Jensen B., Monster J., Berkowicz R., Palmgren F., Impact of wood combustion on particle levels in a residential area in denmark, Atmospheric Environment, 40, 37, pp. 7115-7124, (2006); Grange S.K., Salmond J.A., Trompetter W.J., Davy P.K., Ancelet T., Effect of atmospheric stability on the impact of domestic wood combustion to air quality of a small urban township in winter, Atmospheric Environment, 70, May, pp. 28-38, (2013); Hansen C., Neller A., Williams G., Simpson R., Low levels of ambient air pollution during pregnancy and fetal growth among term neonates in Brisbane, Australia, Environmental Research, 103, 3, pp. 383-389, (2007); He S., Mazumdar S., Arena V.C., A comparative study of the use of GAM and GLM in air pollution research, Environmetrics: The Official Journal of the International Environmetrics Society, 17, 1, pp. 81-93, (2006); Hussain L., Aziz W., Kazmi Z.H., Awan I.A., Classification of human faces and non faces using machine learning techniques, International Journal of Electronics and Electrical Engineering, 2, 2, pp. 116-123, (2014); Hussain L., Aziz W., Saeed S., Rafique M., Nadeem M.S.A., Shim S.-O., Aftar S., Pirzada J.-U.-R., Extracting mass concentration time series features for classification of indoor and outdoor atmospheric particulates, Acta Geophysica, 68, 3, pp. 945-963, (2020); Hussain L., Aziz W., Saeed S., Rafique M., Nadeem M.S.A., Shim S.-O., Aftar S., Pirzada J.-U.-R., Extracting mass concentration time series features for classification of indoor and outdoor atmospheric particulates, Acta Geophysica, 68, 3, pp. 945-963, (2020); Hussain L., Aziz W., Saeed S., Shah S.A., Nadeem M.S.A., Awan I.A., Abbas A., Majid A., Kazmi S.Z.H., Quantifying the Dynamics of Electroencephalographic (EEG) signals to distinguish alcoholic and non-alcoholic subjects using an MSE Based K-d tree algorithm, Biomedical Engineering/Biomedizinische Technik, (2017); Hussain L., Shafi I., Saeed S., Abbas A., Awan I.A., Nadeem S.A., Kazmi S.Z.H., Shah S.A., A radial base neural network approach for emotion recognition in human speech, International Journal of Computer Science and Network Security, 17, 8, pp. 52-62, (2017); Ito K., Mathes R., Ross Z., Nadas A., Thurston G., Matte T., Fine particulate matter constituents associated with cardiovascular hospitalizations and mortality in New York City, Environmental Health Perspectives, 119, 4, pp. 467-473, (2011); Jin X., Anbang X., Bie R., Guo P., (2006); Kodavanti U.P., Jaskot R.H., Su W.Y., Costa D.L., Ghio A.J., Dreher K.L., Genetic variability in combustion particle-induced chronic lung injury, American Journal of Physiology-Lung Cellular and Molecular Physiology, 272, 3, pp. L521-L532, (1997); Kohavi R., John G.H., Wrappers for feature subset selection, Artificial Intelligence, 97, 1-2, pp. 273-324, (1997); Laden F., Neas L.M., Dockery D.W., Schwartz J., Li Y., “Association of fine particulate matter from different sources with daily mortality in six association of fine particulate matter from different sources with Daily Mortality in Six U. S. Cities, Respiratory Medicine, 108, 10, pp. 941-947, (2014); Lipsett M., Hurley S., Ostro B., Air pollution and emergency room visits for asthma in santa clara county, california, Environmental Health Perspectives, 105, 2, pp. 216-222, (1997); Lu Y., Ma Y., Chen C., Wang Y., Classification of single-channel EEG signals for epileptic seizures detection based on hybrid features, Technology and Health Care, 26, S1, pp. 337-346, (2018); Mar T.F., Ito K., Koenig J.Q., Larson T.V., Eatough D.J., Henry R.C., Kim E., Laden F., Lall R., Neas L., Et al., PM source apportionment and health effects. 3. investigation of inter-method variations in associations between estimated source contributions of PM2.5 and daily mortality in phoenix, AZ, Journal of Exposure Science and Environmental Epidemiology, 16, 4, pp. 311-320, (2006); McGowan J.A., Hider P.N., Chacko E., Town G.I., Particulate air pollution and hospital admissions in christchurch, New Zealand, Australian and New Zealand Journal of Public Health, 26, 1, pp. 23-29, (2002); Molnar P., Sallsten G., Contribution to PM2.5 from domestic wood burning in a small community in sweden, Environmental Science: Processes & Impacts, 15, 4, (2013); Naeher L.P., Brauer M., Lipsett M., Zelikoff J.T., Simpson C.D., Koenig J.Q., Smith K.R., Woodsmoke health effects: A review, Inhalation Toxicology, 19, 1, pp. 67-106, (2007); Naeher L.P., Smith K.R., Leaderer B.P., Neufeld L., Mage D.T., Carbon monoxide as a tracer for assessing exposures to particulate matter in wood and gas Cookstove Households of Highland Guatemala, Environmental Science and Technology, 35, 3, pp. 575-581, (2001); Ostro B.D., Broadwin R., Lipsett M.J., Coarse and fine particles and daily mortality in the coachella valley, california: A follow-up study, Journal of Exposure Analysis and Environmental Epidemiology, 10, 5, pp. 412-419, (2000); Pan Y.H., Lin W.Y., Wang Y.H., Lee K.T., Computing multiscale entropy with orthogonal range search, Journal of Marine Science and Technology, 19, 1, pp. 107-113, (2011); Portnov B.A., Paz S.A., Climate Change and Urbanization in Arid Regions, Annals of Arid Zone, 47, 3-4, pp. 1-15, (2008); Portnov B.A., Paz S., Shai L., What does the inflow of patients into the rambam medical center in haifa tells us about outdoor temperatures and air pollution?, Geography Research Forum, 31, pp. 39-52, (2011); Poschl U., Atmospheric aerosols: Composition, transformation, climate and health effects, Angewandte Chemie International Edition, 44, 46, pp. 7520-7540, (2005); Rathore S., Hussain M., Iftikhar M.A., Jalil A., Ensemble classification of colon biopsy images based on information rich hybrid features, Computers in Biology and Medicine, 47, 1, pp. 76-92, (2014); Rathore S., Hussain M., Khan A., Automated colon cancer detection using hybrid of novel geometric features and some traditional features, Computers in Biology and Medicine, 65, October, pp. 279-296, (2015); Reinhardt J.P., Boerner K., Horowitz A., Good to have but not to use: Differential impact of perceived and received support on well-being, Journal of Social and Personal Relationships, 23, 1, pp. 117-129, (2006); Rosidin S., Shidik G.F., Fanani A.Z., Al Zami F., Improvement with chi square selection feature using supervised machine learning approach on covid-19 data, 2021 International Seminar on Application for Technology of Information and Communication (ISemantic), pp. 32-36, (2021); Rosso O.A., Blanco S., Yordanova J., Kolev V., Figliola A., Schurmann M., Basar E., Wavelet Entropy: A new tool for analysis of short duration brain electrical signals, Journal of Neuroscience Methods, 105, 1, pp. 65-75, (2001); Rostami M., Berahmand K., Forouzandeh S., A novel community detection based genetic algorithm for feature selection, Journal of Big Data, 8, 1, (2021); Rostami M., Forouzandeh S., Berahmand K., Soltani M., Shahsavari M., Oussalah M., Gene selection for microarray data classification via multi-objective graph theoretic-based method, Artificial Intelligence in Medicine, 123, January, (2022); Ruggeri J., Longo A.V., Gaiarsa M.P., Alencar L.R., Lambertini C., Leite D.S., Martins M., Seasonal variation in population abundance and chytrid infection in stream-dwelling frogs of the Brazilian Atlantic forest, PloS One, 10, 7, (2015); Saberi-Movahed F., Mohammadifard M., Mehrpooya A., Rezaei-Ravari M., Berahmand K., Rostami M., Karami S., Najafzadeh M., Hajinezhad D., Jamshidi M., Et al., Decoding Clinical Biomarker Space of COVID-19: Exploring Matrix Factorization-based Feature Selection Methods, MedRxiv: The Preprint Server for Health Sciences, (2021); Saeed S., Aziz W., Rafique M., Ahmad I., Kearfott K.J., Batoolb S., Quantification of non-linear dynamics and chaos of ambient particulate matter concentrations in muzaffarabad city, Aerosol and Air Quality Research, 17, 3, pp. 849-856, (2017); Saeys Y., Inza I., Larranaga P., A review of feature selection techniques in bioinformatics, Bioinformatics, 23, 19, pp. 2507-2517, (2007); Sarnat J.A., Marmur A., Klein M., Kim E., Russell A.G., Sarnat S.E., Mulholland J.A., Hopke P.K., Tolbert P.E., Fine particle sources and cardiorespiratory morbidity: An application of chemical mass balance and factor analytical source-apportionment methods, Environmental Health Perspectives, 116, 4, pp. 459-466, (2008); Schlesinger R.B., Kunzli N., Hidy G.M., Gotschi T., Jerrett M., The health relevance of ambient particulate matter characteristics: Coherence of toxicological and epidemiological inferences, Inhalation Toxicology, 18, 2, pp. 95-125, (2006); Schwartz J., Air pollution and daily mortality in Birmingham, Alabama, American Journal of Epidemiology, 137, 10, pp. 1136-1147, (1993); Seinfeld J.H., Pandis S.N., Noone K., Atmospheric chemistry and physics: From air pollution to climate change, Physics Today, 51, 10, (1998); Shah S., Ali A., Aziz W., Almaraashi M., Nadeem M.S.A., Nazneen H., Shim S.-O., A hybrid model for forecasting of particulate matter concentrations based on multiscale characterization and machine learning techniques, Mathematical Biosciences and Engineering, 18, 3, pp. 1992-2009, (2021); Shrestha U., Alsadoon A., Prasad P.W.C., Al Aloussi S., Alsadoon O.H., Supervised machine learning for early predicting the sepsis patient: modified mean imputation and modified chi-square feature selection, Multimedia Tools and Applications, 80, 13, pp. 20477-20500, (2021); Simpson F., Martin S., Evans T.M., Kerr M., James D.E., Parton R.G., Wicking C., A novel hook‐related protein family and the characterization of hook‐related protein 1, Traffic, 6, 6, pp. 442-458, (2005); Stolzel M., Breitner S., Cyrys J., Pitz M., Wolke G., Kreyling W., Peters A., Daily mortality and particulate matter in different size classes in Erfurt, Germany, Journal of Exposure Science & Environmental Epidemiology, 17, 5, pp. 458-467, (2007); Subasi A., Classification of EMG signals using PSO optimized SVM for diagnosis of neuromuscular disorders, Computers in Biology and Medicine, 43, 5, pp. 576-586, (2013); Town G.I., The health effects of particulate air pollution - a christchurch perspective, Biomarkers, 6, 1, pp. 15-18, (2001); Trompetter W.J., Grange S.K., Davy P.K., Ancelet T., Vertical and temporal variations of black carbon in new zealand urban areas during winter, Atmospheric Environment, 75, August, pp. 179-187, (2013); Vapnik V.N., An overview of statistical learning theory, IEEE Transactions on Neural Networks/a Publication of the IEEE Neural Networks Council, 10, 5, pp. 988-999, (1999); Wang H., Khoshgoftaar T.M., Gao K., A comparative study of filter-based feature ranking techniques, 2010 IEEE International Conference on Information Reuse & Integration, pp. 43-48, (2010); Wang D., Miao D., Xie C., Best basis-based wavelet packet entropy feature extraction and hierarchical EEG classification for epileptic detection, Expert Systems with Applications, 38, 11, pp. 14314-14320, (2011); Wang L.-M., Xiao-Lin L., Cao C.-H., Yuan S.-M., Combining decision tree and naive bayes for classification, Knowledge-Based Systems, 19, 7, pp. 511-515, (2006); Wang L., Xue W., Yang L., Luo M., Huang J., Cui W., Huang C., Automatic epileptic seizure detection in EEG signals using multi-domain feature extraction and nonlinear analysis, Entropy, 19, 6, (2017); Weng Y.-C., Chang N.-B., Lee T.Y., Nonlinear time series analysis of ground-level ozone dynamics in southern taiwan, Journal of Environmental Management, 87, 3, pp. 405-414, (2008); Wu Y., Zhou Y., Saveriades G., Agaian S., Noonan J.P., Natarajan P., Local shannon entropy measure with statistical tests for image randomness, Information Sciences, 222, February, pp. 323-342, (2013); Yamauchi Y., Mukaidono M., Probabilistic inference and bayesian theorem based on logical implication, Lecture Notes in Computer Science, pp. 334-342, (1999); Yu L., Liu H., Efficiently handling feature redundancy in high-dimensional data, Proceedings of the Ninth ACM SIGKDD International Conference on Knowledge Discovery and Data Mining - KDD ’03, (2003); Yuan G.-X., Chia-Hua H., Lin C.-J., Recent advances of large-scale linear classification, Proceedings of the IEEE, 100, 9, pp. 2584-2603, (2012); Zaidi N.A., Du Y., Webb G.I., On the effectiveness of discretizing quantitative attributes in linear classifiers, IEEE Access, 8, pp. 198856-71, (2020); Zhang J., Chen C., Xiang Y., Zhou W., Xiang Y., Internet Traf Fi c classi fi cation by aggregating correlated naive bayes predictions, IEEE Trans. Information Forensics and Security, 8, 1, pp. 5-15, (2013); Zhao Z., Liu H., Spectral feature selection for supervised and unsupervised learning, Proceedings of the 24th International Conference on Machine Learning - ICML ’07, pp. 1151-1157, (2007)	L. Hussain; Department of Computer Science and Information Technology, King Abdullah Campus, University of Azad Jammu and Kashmir, Azad Kashmir, Muzaffarabad, 13100, Pakistan; email: lall_hussain2008@live.com		Taylor and Francis Ltd.						08839514		AAINE		English	Appl Artif Intell	Article	Final	All Open Access; Gold Open Access	Scopus	2-s2.0-85130133395
Gunasekar S.; Joselin Retna Kumar G.; Pius Agbulu G.	Gunasekar, S. (57694798600); Joselin Retna Kumar, G. (56656643000); Pius Agbulu, G. (57215563127)	57694798600; 56656643000; 57215563127	Air Quality Predictions in Urban Areas Using Hybrid ARIMA and Metaheuristic LSTM	2022	Computer Systems Science and Engineering	43	3		1271	1284	13	15	10.32604/csse.2022.024303	https://www.scopus.com/inward/record.uri?eid=2-s2.0-85130158554&doi=10.32604%2fcsse.2022.024303&partnerID=40&md5=a7409618e64490890da178aec46c8f1d	Department of Electronics and Instrumentation Engineering, SRM Institute of Science and Technology, Tamilnadu, Chennai, 603203, India	Gunasekar S., Department of Electronics and Instrumentation Engineering, SRM Institute of Science and Technology, Tamilnadu, Chennai, 603203, India; Joselin Retna Kumar G., Department of Electronics and Instrumentation Engineering, SRM Institute of Science and Technology, Tamilnadu, Chennai, 603203, India; Pius Agbulu G., Department of Electronics and Instrumentation Engineering, SRM Institute of Science and Technology, Tamilnadu, Chennai, 603203, India	Due to the development of transportation, population growth and industrial activities, air quality has become a major issue in urban areas. Poor air quality leads to rising health issues in the human’s life in many ways especially respiratory infections, heart disease, asthma, stroke and lung cancer. The contaminated air comprises harmful ingredients such as sulfur dioxide (SO2), nitrogen dioxide (NO2), and particulate matter of PM10, PM2.5, and an Air Quality Index (AQI). These pollutant ingredients are very harmful to human’s health and also leads to death. So, it is necessary to develop a prediction model for air quality as regular on the basis of monthly or seasonaly. In this work, a new hybrid model for air quality prediction (AQP) is developed by using reed deer metaheuristic optimized Long Short Term Memory (LSTM) Deep Learning network. To overcome the drawback of the existing autoregressive integrated moving average model (ARIMA) model, the residual errors are processed by using an optimized LSTM network. The red deer optimization (RDO) is a new type of metaheuristic method which is motivated by the mating behaviour of Red Deer. The proposed model is better in terms of all prediction performance parameters when compared with other models. © 2022 CRL Publishing. All rights reserved.	Air quality; ARIMA; prediction; RDO	Air quality; Diseases; Long short-term memory; Nitrogen oxides; Optimization; Population statistics; Sulfur dioxide; Urban growth; Urban transportation; Air quality prediction; Auto-regressive; Autoregressive integrated moving average model; Growth activity; Metaheuristic; Moving average model; Optimisations; Population growth; Red deer optimization; Urban areas; Forecasting							Akimoto H., Global air quality and pollution, Science, 302, 5651, pp. 1716-1719, (2003); Gurjar B. R., Nagpure A. S., Kumar P., Pollutant emissions from road vehicles in megacity Kolkat, India: Past and present trends, Indian Journal of Air Pollution Control, 10, 2, pp. 18-30, (2010); Kampa M., Castanas E., Human health effects of air pollution, Environmental Pollution, 151, 2, pp. 632-367, (2008); Gu K., Qiao J., Lin W., Recurrent air quality predictor based on meteorology- and pollution-related factors, IEEE Transactions on Industrial Informatics, 14, 9, pp. 3946-3955, (2018); Yang H. L., Lin H.-C., An integrated model combined ARIMA, EMD with SVR for stock indices forecasting, International Journal on Artificial Intelligence Tools, 25, 2, pp. 165-172, (2016); Li C., Chiang T., Complex neurofuzzy ARIMA forecasting—A new approach using complex fuzzy sets, IEEE Transactions on Fuzzy Systems, 21, 3, pp. 567-584, (2013); Khashei M., Bijari M., Ardali G. A. R., Improvement of autoregressive integrated moving average models using fuzzy logic and artificial neural networks (ANNs), Neurocomputing, 72, 4, pp. 956-967, (2009); Ordonez C., Lasheras F. S., Roca-Pardinas J., de Cos Juez F. J., A hybrid ARIMA–SVM model for the study of the remaining useful life of aircraft engines, Journal of Computational and Applied Mathematics, 346, 5, pp. 184-191, (2019); Chen K. Y., Wang C.-H., A hybrid SARIMA and support vector machines in forecasting the production values of the machinery industry in Taiwan, Expert Systems with Applications, 32, 1, pp. 254-264, (2007); Kumar U., An integrated SSA-ARIMA approach to make multiple day ahead forecasts for the daily maximum ambient O3 concentration, Aerosol and Air Quality Research, 15, 1, pp. 208-219, (2014); Chen K., Zhou Y., Dai F., A LSTM-based method for stock returns prediction: A case study of China stock market, 2015 IEEE Int. Conf. on Big Data (Big Data), pp. 2823-3024, (2015); Siami Namini S., Namin A. S., Forecasting economics and financial time series: Arima vs. lstm, Machine Learning, 6, 5, pp. 1012-1019, (2018); Choi H. K., Stock price correlation coefficient prediction with ARIMA-LSTM hybrid model, Computational Engineering, Finance, and Science, 3, 1, pp. 613-625, (2018); Bukhari A. H., Raja M. A. Z., Sulaiman M., Fractional neuro-sequential ARFIMA-LSTM for financial market forecasting, IEEE Access, 8, 5, pp. 71326-71338, (2020); Song S., Lam J. C. K., Han Y., ResNet-LSTM for real-time PM2.5 and PM10 estimation using sequential smartphone images, IEEE Access, 8, 5, pp. 220069-220082, (2020); Gilik A., Ogrenci A. S., Ozmen A., Air quality prediction using CNN+LSTM-based hybrid deep learning architecture, Environ. Sci. Pollut. Res, 5, 7, pp. 115-123, (2021); Chang Y. S., Chiao H. T., Abimannan S., An LSTM-based aggregated model for air pollution forecasting, Atmospheric Pollution Research, 11, 8, pp. 1451-1463, (2020); Mythili K., A swarm based bi-directional LSTM-enhanced elman recurrent neural network algorithm for better crop yield in precision agriculture, Turkish Journal of Computer and Mathematics Education (TURCOMAT), 12, 10, pp. 7497-7510, (2020)	S. Gunasekar; Department of Electronics and Instrumentation Engineering, SRM Institute of Science and Technology, Chennai, Tamilnadu, 603203, India; email: gs9063@srmist.edu.in		Tech Science Press						02676192		CSSEE		English	Comput Syst Sci Eng	Article	Final	All Open Access; Hybrid Gold Open Access	Scopus	2-s2.0-85130158554
Vollmer A.; Vollmer M.; Lang G.; Straub A.; Shavlokhova V.; Kübler A.; Gubik S.; Brands R.; Hartmann S.; Saravi B.	Vollmer, Andreas (57219931103); Vollmer, Michael (57217490036); Lang, Gernot (57193254888); Straub, Anton (57219967155); Shavlokhova, Veronika (57204099712); Kübler, Alexander (7005589434); Gubik, Sebastian (57222371826); Brands, Roman (55572048000); Hartmann, Stefan (55572531900); Saravi, Babak (57190620092)	57219931103; 57217490036; 57193254888; 57219967155; 57204099712; 7005589434; 57222371826; 55572048000; 55572531900; 57190620092	Associations between Periodontitis and COPD: An Artificial Intelligence-Based Analysis of NHANES III	2022	Journal of Clinical Medicine	11	23	7210				19	10.3390/jcm11237210	https://www.scopus.com/inward/record.uri?eid=2-s2.0-85143608044&doi=10.3390%2fjcm11237210&partnerID=40&md5=4a77c021c4c79544647853bdb7abcdbe	Department of Oral and Maxillofacial Plastic Surgery, University Hospital of Würzburg, Würzburg, 97070, Germany; Department of Oral and Maxillofacial Surgery, Tuebingen University Hospital, Osianderstrasse 2-8, Tuebingen, 72076, Germany; Department of Orthopedics and Trauma Surgery, Medical Centre-Albert-Ludwigs-University of Freiburg, Faculty of Medicine, Albert-Ludwigs-University of Freiburg, Freiburg, 79106, Germany; Division of Medicine, Department of Oral and Maxillofacial Surgery, University Hospital Ruppin-Brandenburg, Brandenburg Medical School, Fehrbelliner Straße 38, Neuruppin, 16816, Germany	Vollmer A., Department of Oral and Maxillofacial Plastic Surgery, University Hospital of Würzburg, Würzburg, 97070, Germany; Vollmer M., Department of Oral and Maxillofacial Surgery, Tuebingen University Hospital, Osianderstrasse 2-8, Tuebingen, 72076, Germany; Lang G., Department of Orthopedics and Trauma Surgery, Medical Centre-Albert-Ludwigs-University of Freiburg, Faculty of Medicine, Albert-Ludwigs-University of Freiburg, Freiburg, 79106, Germany; Straub A., Department of Oral and Maxillofacial Plastic Surgery, University Hospital of Würzburg, Würzburg, 97070, Germany; Shavlokhova V., Division of Medicine, Department of Oral and Maxillofacial Surgery, University Hospital Ruppin-Brandenburg, Brandenburg Medical School, Fehrbelliner Straße 38, Neuruppin, 16816, Germany; Kübler A., Department of Oral and Maxillofacial Plastic Surgery, University Hospital of Würzburg, Würzburg, 97070, Germany; Gubik S., Department of Oral and Maxillofacial Plastic Surgery, University Hospital of Würzburg, Würzburg, 97070, Germany; Brands R., Department of Oral and Maxillofacial Plastic Surgery, University Hospital of Würzburg, Würzburg, 97070, Germany; Hartmann S., Department of Oral and Maxillofacial Plastic Surgery, University Hospital of Würzburg, Würzburg, 97070, Germany; Saravi B., Department of Orthopedics and Trauma Surgery, Medical Centre-Albert-Ludwigs-University of Freiburg, Faculty of Medicine, Albert-Ludwigs-University of Freiburg, Freiburg, 79106, Germany	A number of cross-sectional epidemiological studies suggest that poor oral health is associated with respiratory diseases. However, the number of cases within the studies was limited, and the studies had different measurement conditions. By analyzing data from the National Health and Nutrition Examination Survey III (NHANES III), this study aimed to investigate possible associations between chronic obstructive pulmonary disease (COPD) and periodontitis in the general population. COPD was diagnosed in cases where FEV (1)/FVC ratio was below 70% (non-COPD versus COPD; binary classification task). We used unsupervised learning utilizing k-means clustering to identify clusters in the data. COPD classes were predicted with logistic regression, a random forest classifier, a stochastic gradient descent (SGD) classifier, k-nearest neighbors, a decision tree classifier, Gaussian naive Bayes (GaussianNB), support vector machines (SVM), a custom-made convolutional neural network (CNN), a multilayer perceptron artificial neural network (MLP), and a radial basis function neural network (RBNN) in Python. We calculated the accuracy of the prediction and the area under the curve (AUC). The most important predictors were determined using feature importance analysis. Results: Overall, 15,868 participants and 19 feature variables were included. Based on k-means clustering, the data were separated into two clusters that identified two risk characteristic groups of patients. The algorithms reached AUCs between 0.608 (DTC) and 0.953% (CNN) for the classification of COPD classes. Feature importance analysis of deep learning algorithms indicated that age and mean attachment loss were the most important features in predicting COPD. Conclusions: Data analysis of a large population showed that machine learning and deep learning algorithms could predict COPD cases based on demographics and oral health feature variables. This study indicates that periodontitis might be an important predictor of COPD. Further prospective studies examining the association between periodontitis and COPD are warranted to validate the present results. © 2022 by the authors.	artificial intelligence; bone loss; COPD; gingivitis; machine learning; model; periodontitis; prediction	adolescent; adult; aged; area under the curve; Article; artificial intelligence; artificial neural network; binary classification; chronic obstructive lung disease; controlled study; convolutional neural network; deep learning; demographics; dental examination; diagnostic accuracy; female; forced expiratory volume; forced vital capacity; gingiva bleeding; gingiva disease; human; k means clustering; k nearest neighbor; kernel method; logistic regression analysis; low risk patient; lung function test; major clinical study; male; multilayer perceptron; periodontitis; radial basis function neural network; random forest; social status; support vector machine							Petersen P.E., Ogawa H., The Global Burden of Periodontal Disease: Towards Integration with Chronic Disease Prevention and Control, Periodontology 2000, 60, pp. 15-39, (2012); Hegde R., Awan K.H., Effects of Periodontal Disease on Systemic Health, Dis.-A-Mon, 65, pp. 185-192, (2019); Sudhakara P., Gupta A., Bhardwaj A., Wilson A., Oral Dysbiotic Communities and Their Implications in Systemic Diseases, Dent. J, 6, (2018); Sharma S., Gupta A., Verma A.K., Pathak A., Verma S., Chaudhary S.C., Kaushal S., Lal N., Kant S., Verma U.P., Impact of Non-Surgical Periodontal Therapy on Pulmonary Functions, Periodontal Health and Salivary Matrix Metalloproteinase-8 of COPD Patients with Chronic Periodontitis: A Clinico-Biochemical Study, Turk. Thorac. J, 22, pp. 324-332, (2021); Monsarrat P., Blaizot A., Kemoun P., Ravaud P., Nabet C., Sixou M., Vergnes J.-N., Clinical Research Activity in Periodontal Medicine: A Systematic Mapping of Trial Registers, J. Clin. Periodontol, 43, pp. 390-400, (2016); Okuda K., Ishihara K., Nakagawa T., Hirayama A., Inayama Y., Okuda K., Detection of Treponema Denticola in Atherosclerotic Lesions, J. Clin. Microbiol, 39, pp. 1114-1117, (2001); Bialowas K., Radwan-Oczko M., Dus-Ilnicka I., Korman L., Swierkot J., Periodontal Disease and Influence of Periodontal Treatment on Disease Activity in Patients with Rheumatoid Arthritis and Spondyloarthritis, Rheumatol. Int, 40, pp. 455-463, (2020); Liccardo D., Cannavo A., Spagnuolo G., Ferrara N., Cittadini A., Rengo C., Rengo G., Periodontal Disease: A Risk Factor for Diabetes and Cardiovascular Disease, Int. J. Mol. Sci, 20, (2019); Nazir M.A., Prevalence of Periodontal Disease, Its Association with Systemic Diseases and Prevention, Int. J. Health Sci. (Qassim), 11, pp. 72-80, (2017); Soriano J.B., Rodriguez-Roisin R., Chronic Obstructive Pulmonary Disease Overview: Epidemiology, Risk Factors, and Clinical Presentation, Proc. Am. Thorac. Soc, 8, pp. 363-367, (2011); Su Y.-C., Jalalvand F., Thegerstrom J., Riesbeck K., The Interplay between Immune Response and Bacterial Infection in COPD: Focus Upon Non-Typeable Haemophilus Influenzae, Front. Immunol, 9, (2018); Huertas A., Palange P., COPD: A Multifactorial Systemic Disease, Adv. Respir. Dis, 5, pp. 217-224, (2011); Fabbri L.M., Luppi F., Beghe B., Rabe K.F., Complex Chronic Comorbidities of COPD, Eur. Respir. J, 31, pp. 204-212, (2008); Shi Q., Zhang B., Xing H., Yang S., Xu J., Liu H., Patients with Chronic Obstructive Pulmonary Disease Suffer from Worse Periodontal Health—Evidence from a Meta-Analysis, Front. Physiol, 9, (2018); Gomes-Filho I.S., Cruz S.S.D., Trindade S.C., Passos-Soares J.S., Carvalho-Filho P.C., Figueiredo A.C.M.G., Lyrio A.O., Hintz A.M., Pereira M.G., Scannapieco F., Periodontitis and respiratory diseases: A systematic review with meta-analysis, Oral Dis, 26, (2020); Ouyang Y., Liu J., Wen S., Xu Y., Zhang Z., Pi Y., Chen D., Su Z., Liang Z., Wang Y., Et al., Association between Chronic Obstructive Pulmonary Disease and Periodontitis: The Common Role of Innate Immune Cells?, Cytokine, 158, (2022); Sapey E., Yonel Z., Edgar R., Parmar S., Hobbins S., Newby P., Crossley D., Usher A., Johnson S., Walton G.M., Et al., The Clinical and Inflammatory Relationships between Periodontitis and Chronic Obstructive Pulmonary Disease, J. Clin. Periodontol, 47, pp. 1040-1052, (2020); Punceviciene E., Rovas A., Puriene A., Stuopelyte K., Vitkus D., Jarmalaite S., Butrimiene I., Investigating the Relationship between the Severity of Periodontitis and Rheumatoid Arthritis: A Cross-Sectional Study, Clin. Rheumatol, 40, pp. 3153-3160, (2021); Suzuki R., Kamio N., Kaneko T., Yonehara Y., Imai K., Fusobacterium Nucleatum Exacerbates Chronic Obstructive Pulmonary Disease in Elastase-induced Emphysematous Mice, FEBS Open Bio, 12, pp. 638-648, (2022); Apessos I., Voulgaris A., Agrafiotis M., Andreadis D., Steiropoulos P., Effect of Periodontal Therapy on COPD Outcomes: A Systematic Review, BMC Pulm. Med, 21, (2021); Scannapieco F.A., Ho A.W., Potential Associations between Chronic Respiratory Disease and Periodontal Disease: Analysis of National Health and Nutrition Examination Survey III, J. Periodontol, 72, pp. 50-56, (2001); Gaeckle N.T., Pragman A.A., Pendleton K.M., Baldomero A.K., Criner G.J., The Oral-Lung Axis: The Impact of Oral Health on Lung Health, Respir. Care, 65, pp. 1211-1220, (2020); Reddi K., Meghji S., Wilson M., Henderson B., Comparison of the Osteolytic Activity of Surface-Associated Proteins of Bacteria Implicated in Periodontal Disease, Oral Dis, 1, pp. 26-31, (1995); Cardoso E.M., Reis C., Manzanares-Cespedes M.C., Chronic Periodontitis, Inflammatory Cytokines, and Interrelationship with Other Chronic Diseases, Postgrad. Med, 130, pp. 98-104, (2018); Birkedal-Hansen H., Role of Cytokines and Inflammatory Mediators in Tissue Destruction, J. Periodontal Res, 28, pp. 500-510, (1993); Jaedicke K.M., Preshaw P.M., Taylor J.J., Salivary Cytokines as Biomarkers of Periodontal Diseases, Periodontology 2000, 70, pp. 164-183, (2016); Zekeridou A., Giannopoulou C., Cancela J., Courvoisier D., Mombelli A., Effect of Initial Periodontal Therapy on Gingival Crevicular Fluid Cytokine Profile in Subjects with Chronic Periodontitis, Clin. Exp. Dent. Res, 3, pp. 62-68, (2017); Bruzzaniti S., Bocchino M., Santopaolo M., Cali G., Stanziola A.A., D'Amato M., Esposito A., Barra E., Garziano F., Micillo T., Et al., An Immunometabolic Pathomechanism for Chronic Obstructive Pulmonary Disease, Proc. Natl. Acad. Sci. USA, 116, pp. 15625-15634, (2019); Anand P.S., Jadhav P., Kamath K.P., Kumar S.R., Vijayalaxmi S., Anil S., A Case-Control Study on the Association between Periodontitis and Coronavirus Disease (COVID-19), J. Periodontol, 93, pp. 584-590, (2022); Miller D.D., Brown E.W., Artificial Intelligence in Medical Practice: The Question to the Answer?, Am. J. Med, 131, pp. 129-133, (2018); Khanagar S.B., Al-ehaideb A., Maganur P.C., Vishwanathaiah S., Patil S., Baeshen H.A., Sarode S.C., Bhandi S., Developments, Application, and Performance of Artificial Intelligence in Dentistry—A Systematic Review, J. Dent. Sci, 16, pp. 508-522, (2021); Waring J., Lindvall C., Umeton R., Automated Machine Learning: Review of the State-of-the-Art and Opportunities for Healthcare, Artif. Intell. Med, 104, (2020); Prosperi M., Min J.S., Bian J., Modave F., Big Data Hurdles in Precision Medicine and Precision Public Health, BMC Med. Inf. Decis. Mak, 18, (2018); Shen T.-C., Chang P.-Y., Lin C.-L., Chen C.-H., Tu C.-Y., Hsia T.-C., Shih C.-M., Hsu W.-H., Sung F.-C., Kao C.-H., Risk of Periodontal Diseases in Patients With Chronic Obstructive Pulmonary Disease, Medicine, 94, (2015); Peter K.P., Mute B.R., Doiphode S.S., Bardapurkar S.J., Borkar M.S., Raje D.V., Association Between Periodontal Disease and Chronic Obstructive Pulmonary Disease: A Reality or Just a Dogma?, J. Periodontol, 84, pp. 1717-1723, (2013); Oztekin G., Baser U., Kucukcoskun M., Tanrikulu-Kucuk S., Ademoglu E., Isik G., Ozkan G., Yalcin F., Kiyan E., The Association between Periodontal Disease and Chronic Obstructive Pulmonary Disease: A Case Control Study, COPD J. Chronic Obstr. Pulm. Dis, 11, pp. 424-430, (2014); Zeng X.-T., Tu M.-L., Liu D.-Y., Zheng D., Zhang J., Leng W., Periodontal Disease and Risk of Chronic Obstructive Pulmonary Disease: A Meta-Analysis of Observational Studies, PLoS ONE, 7, (2012); Fitzgerald B.P., Hawley C.E., Harrold C.Q., Garrett J.S., Polson A.M., Rams T.E., Reproducibility of Manual Periodontal Probing Following a Comprehensive Standardization and Calibration Training Program, J. Oral Biol. (Northborough), 8, (2022); Farook F.F., Alodwene H., Alharbi R., Alyami M., Alshahrani A., Almohammadi D., Alnasyan B., Aboelmaaty W., Reliability Assessment between Clinical Attachment Loss and Alveolar Bone Level in Dental Radiographs, Clin. Exp. Dent. Res, 6, pp. 596-601, (2020); Saravi B.E., Putz M., Patzelt S., Alkalak A., Uelkuemen S., Boeker M., Marginal Bone Loss around Oral Implants Supporting Fixed versus Removable Prostheses: A Systematic Review, Int. J. Implant Dent, 6, (2020); Chen H., Zhang X., Luo J., Dong X., Jiang X., The Association between Periodontitis and Lung Function: Results from the National Health and Nutrition Examination Survey 2009 to 2012, J. Periodontol, 93, pp. 901-910, (2022); Saravi B., Hassel F., Ulkumen S., Zink A., Shavlokhova V., Couillard-Despres S., Boeker M., Obid P., Lang G.M., Artificial Intelligence-Driven Prediction Modeling and Decision Making in Spine Surgery Using Hybrid Machine Learning Models, J. Pers. Med, 12, (2022); Lee W.-C., Fu E., Li C.-H., Huang R.-Y., Chiu H.-C., Cheng W.-C., Chen W.-L., Association between Periodontitis and Pulmonary Function Based on the Third National Health and Nutrition Examination Survey (NHANES III), J. Clin. Periodontol, 47, pp. 788-795, (2020); Hobbins S., Chapple I.L., Sapey E., Stockley R.A., Is Periodontitis a Comorbidity of COPD or Can Associations Be Explained by Shared Risk Factors/Behaviors?, Int. J. Chronic Obstr. Pulm. Dis, 12, pp. 1339-1349, (2017); Chung J.H., Hwang H.-J., Kim S.-H., Kim T.H., Associations between Periodontitis and Chronic Obstructive Pulmonary Disease: The 2010 to 2012 Korean National Health and Nutrition Examination Survey, J. Periodontol, 87, pp. 864-871, (2016); Azarpazhooh A., Leake J.L., Systematic Review of the Association between Respiratory Diseases and Oral Health, J. Periodontol, 77, pp. 1465-1482, (2006); Yildirim E., Kormi I., Basoglu O.K., Gurgun A., Kaval B., Sorsa T., Buduneli N., Periodontal Health and Serum, Saliva Matrix Metalloproteinases in Patients with Mild Chronic Obstructive Pulmonary Disease, J. Periodontal Res, 48, pp. 269-275, (2013); Baldomero A.K., Siddiqui M., Lo C.-Y., Petersen A., Pragman A.A., Connett J.E., Kunisaki K.M., Wendt C.H., The Relationship between Oral Health and COPD Exacerbations, COPD, 14, pp. 881-892, (2019); Sundh J., Tanash H., Arian R., Neves-Guimaraes A., Broberg K., Lindved G., Kern T., Zych K., Nielsen H.B., Halling A., Et al., Advanced Dental Cleaning Is Associated with Reduced Risk of COPD Exacerbations—A Randomized Controlled Trial, Int. J. Chronic Obstr. Pulm. Dis, 16, pp. 3203-3215, (2021); Murphy T.F., Sethi S., Bacterial Infection in Chronic Obstructive Pulmonary Disease, Am. Rev. Respir. Dis, 146, pp. 1067-1083, (1992); Whittemore A.S., Perlin S.A., DiCiccio Y., Chronic Obstructive Pulmonary Disease in Lifelong Nonsmokers: Results from NHANES, Am. J. Public Health, 85, pp. 702-706, (1995); Lorenz K.A., Weiss P.J., Capnocytophagal Pneumonia in a Healthy Man, West. J. Med, 160, pp. 79-80, (1994); Goolam Mahomed A., Feldman C., Smith C., Promnitz D.A., Kaka S., Does Primary Streptococcus Viridans Pneumonia Exist?, S. Afr. Med. J, 82, pp. 432-434, (1992); Morris J.F., Sewell D.L., Necrotizing Pneumonia Caused by Mixed Infection with Actinobacillus Actinomycetemcomitans and Actinomyces Israelii: Case Report and Review, Clin. Infect. Dis, 18, pp. 450-452, (1994); Demmer R.T., Trinquart L., Zuk A., Fu B.C., Blomkvist J., Michalowicz B.S., Ravaud P., Desvarieux M., The Influence of Anti-Infective Periodontal Treatment on C-Reactive Protein: A Systematic Review and Meta-Analysis of Randomized Controlled Trials, PLoS ONE, 8, (2013); Demmer R.T., Breskin A., Rosenbaum M., Zuk A., LeDuc C., Leibel R., Paster B., Desvarieux M., Jacobs Jr D.R., Papapanou P.N., The Subgingival Microbiome, Systemic Inflammation and Insulin Resistance: The Oral Infections, Glucose Intolerance and Insulin Resistance Study, J. Clin. Periodontol, 44, pp. 255-265, (2017); Teeuw W.J., Slot D.E., Susanto H., Gerdes V.E.A., Abbas F., D'Aiuto F., Kastelein J.J.P., Loos B.G., Treatment of Periodontitis Improves the Atherosclerotic Profile: A Systematic Review and Meta-Analysis, J. Clin. Periodontol, 41, pp. 70-79, (2014); Kataoka S., Kimura M., Yamaguchi T., Egashira K., Yamamoto Y., Koike Y., Ogawa Y., Fujiharu C., Namai T., Taguchi K., Et al., A Cross-Sectional Study of Relationships between Periodontal Disease and General Health: The Hitachi Oral Healthcare Survey, BMC Oral Health, 21, (2021)	A. Vollmer; Department of Oral and Maxillofacial Plastic Surgery, University Hospital of Würzburg, Würzburg, 97070, Germany; email: vollmer_a@ukw.de		MDPI						20770383				English	J. Clin. Med.	Article	Final	All Open Access; Gold Open Access; Green Open Access	Scopus	2-s2.0-85143608044
Lugogo N.L.; Depietro M.; Reich M.; Merchant R.; Chrystyn H.; Pleasants R.; Granovsky L.; Li T.; Hill T.; Brown R.W.; Safioti G.	Lugogo, Njira L. (12780337600); Depietro, Michael (56901296000); Reich, Michael (57916559900); Merchant, Rajan (57040685500); Chrystyn, Henry (7005136151); Pleasants, Roy (56661122300); Granovsky, Lena (57219460027); Li, Thomas (57743121600); Hill, Tanisha (57633611600); Brown, Randall W. (7408434122); Safioti, Guilherme (56716323900)	12780337600; 56901296000; 57916559900; 57040685500; 7005136151; 56661122300; 57219460027; 57743121600; 57633611600; 7408434122; 56716323900	A Predictive Machine Learning Tool for Asthma Exacerbations: Results from a 12-Week, Open-Label Study Using an Electronic Multi-Dose Dry Powder Inhaler with Integrated Sensors	2022	Journal of Asthma and Allergy	15			1623	1637	14	26	10.2147/JAA.S377631	https://www.scopus.com/inward/record.uri?eid=2-s2.0-85141539535&doi=10.2147%2fJAA.S377631&partnerID=40&md5=db262d35331b1978720833e2fe89e13c	Division of Pulmonary and Critical Care Medicine, Department of Medicine, University of Michigan, Ann Arbor, MI, United States; Teva Branded Pharmaceutical Products R&D Inc, Parsippany, NJ, United States; Teva Pharmaceutical Industries Ltd, Tel Aviv, Israel; Woodland Clinic Medical Group, Allergy Department, Dignity Health, Woodland, CA, United States; Inhalation Consultancy Ltd, Leeds, United Kingdom; Population Health, University of Michigan, Ann Arbor, MI and Division of Pulmonary Disease and Critical Care Medicine, University of North Carolina at Chapel Hill, School of Medicine, Chapel Hill, NC, United States; Teva Pharmaceuticals Europe B.V, Amsterdam, Netherlands	Lugogo N.L., Division of Pulmonary and Critical Care Medicine, Department of Medicine, University of Michigan, Ann Arbor, MI, United States; Depietro M., Teva Branded Pharmaceutical Products R&D Inc, Parsippany, NJ, United States; Reich M., Teva Pharmaceutical Industries Ltd, Tel Aviv, Israel; Merchant R., Woodland Clinic Medical Group, Allergy Department, Dignity Health, Woodland, CA, United States; Chrystyn H., Inhalation Consultancy Ltd, Leeds, United Kingdom; Pleasants R., Population Health, University of Michigan, Ann Arbor, MI and Division of Pulmonary Disease and Critical Care Medicine, University of North Carolina at Chapel Hill, School of Medicine, Chapel Hill, NC, United States; Granovsky L., Teva Pharmaceutical Industries Ltd, Tel Aviv, Israel; Li T., Teva Branded Pharmaceutical Products R&D Inc, Parsippany, NJ, United States; Hill T., Teva Branded Pharmaceutical Products R&D Inc, Parsippany, NJ, United States; Brown R.W., Teva Branded Pharmaceutical Products R&D Inc, Parsippany, NJ, United States; Safioti G., Teva Pharmaceuticals Europe B.V, Amsterdam, Netherlands	Purpose: Machine learning models informed by sensor data inputs have the potential to provide individualized predictions of asthma deterioration. This study aimed to determine if data from an integrated digital inhaler could be used to develop a machine learning model capable of predicting impending exacerbations. Patients and Methods: Adult patients with poorly controlled asthma were enrolled in a 12-week, open-label study using ProAir® Digihaler®, an electronic multi-dose dry powder inhaler (eMDPI) with integrated sensors, as reliever medication (albuterol, 90 µg/dose; 1–2 inhalations every 4 hours, as needed). Throughout the study, the eMDPI recorded inhaler use, peak inspiratory flow (PIF), inhalation volume, inhalation duration, and time to PIF. A model predictive of impending exacerbations was generated by applying machine learning techniques to data downloaded from the inhalers, together with clinical and demographic information. The generated model was evaluated by receiver operating characteristic area under curve (ROC AUC) analysis. Results: Of 360 patients included in the predictive analysis, 64 experienced a total of 78 exacerbations. Increased albuterol use preceded exacerbations; the mean number of inhalations in the 24-hours preceding an exacerbation was 7.3 (standard deviation 17.3). The machine learning model, using gradient-boosting trees with data from the eMDPI and baseline patient character-istics, predicted an impending exacerbation over the following 5 days with an ROC AUC of 0.83 (95% confidence interval: 0.77–0.90). The feature of the model with the highest weight was the mean number of daily inhalations during the 4 days prior to the day the prediction was made. Conclusion: A machine learning model to predict impending asthma exacerbations using data from the eMDPI was successfully developed. This approach may support a shift from reactive care to proactive, preventative, and personalized management of chronic respiratory diseases. © 2022 Lugogo et al.	digital inhalers; machine learning; personalized medicine; predictive modeling	fluticasone propionate; leukotriene receptor blocking agent; salbutamol; adult; area under the curve; Article; asthma; body mass; clinical decision making; controlled study; demographics; diagnostic test accuracy study; double blind procedure; female; health care cost; human; inhalation; lung ventilation; machine learning; major clinical study; male; multicenter study; open study; peak inspiratory flow; prediction; receiver operating characteristic		fluticasone propionate, 80474-14-2; salbutamol, 18559-94-9, 35763-26-9			Teva Branded Pharmaceutical Products R&D Inc.	We thank the patients, caregivers, health care providers, and research staff who participated in this study. We also thank Thomas Ferro, Dilip Chary, Dan Buck, Enric Calderon and Mark Milton-Edwards for important contributions to the conception, design, and direction of the study, and Shai Fine and Shahar Cohen for their important contributions to the statistical analysis and machine learning modeling. We also acknowledge Melanie Francis, MSc, of Ashfield MedComms, an Inizio company, for her medical writing support in the preparation of the manuscript, under the direction of the authors and funded by Teva Branded Pharmaceutical Products R&D Inc. Data from this paper were presented as poster presentations at the 2019 Annual Scientific Meeting of the American College of Allergy, Asthma and Immunology [https://doi.org/10.1016/j.	Global strategy for asthma management and prevention, (2020); Melani AS, Bonavia M, Cilenti V, Et al., Inhaler mishandling remains common in real life and is associated with reduced disease control, Respir Med, 105, pp. 930-938, (2011); Lavorini F, Usmani OS., Correct inhalation technique is critical in achieving good asthma control, Prim Care Respir J, 22, pp. 385-386, (2013); Wright J, Brocklebank D, Ram F., Inhaler devices for the treatment of asthma and chronic obstructive airways disease (COPD), Qual Saf Health Care, 11, pp. 376-382, (2002); Usmani OS, Lavorini F, Marshall J, Et al., Critical inhaler errors in asthma and COPD: a systematic review of impact on health outcomes, Respir Res, 19, (2018); Price DB, Roman-Rodriguez M, McQueen RB, Et al., Inhaler errors in the CRITIKAL study: type, frequency, and association with asthma outcomes, J Allergy Clin Immunol Pract, 5, pp. 1071-1081, (2017); Laube BL, Janssens HM, de Jongh FH, Et al., What the pulmonary specialist should know about the new inhalation therapies, Eur Respir J, 37, pp. 1308-1331, (2011); Atkins PJ., Dry powder inhalers: an overview, Respir Care, 50, pp. 1304-1312, (2005); Broeders MEAC, Molema J, Hop WCJ, Vermue NA, Folgering H., The course of inhalation profiles during an exacerbation of obstructive lung disease, Resp Med, 98, pp. 1173-1179, (2004); Teva Pharmaceuticals Digihaler inhalers; Chrystyn H, Saralaya D, Shenoy A, Et al., Investigating the accuracy of the digihaler, a new electronic multidose dry-powder inhaler, in measuring inhalation parameters, J Aerosol Med Pulm Drug Deliv, 35, 3, pp. 166-177, (2022); Guidelines for the diagnosis and management of asthma full report 2007, (2007); Gupta S, Wan FT, Hall SE, Straus SE., An asthma action plan created by physician, educator and patient online collaboration with usability and visual design optimization, Respiration, 84, pp. 406-415, (2012); Kouri A, Boulet LP, Kaplan A, Gupta S., An evidence-based, point-of-care tool to guide completion of asthma action plans in practice, Eur Respir J, 49, (2017); Gupta S, Kaplan A., Solving the mystery of the yellow zone of the asthma action plan, NPJ Prim Care Respir Med, 28, (2018); Than MP, Pickering JW, Sandoval Y, Et al., Machine learning to predict the likelihood of acute myocardial infarction, Circulation, 140, pp. 899-909, (2019); Stelhick J, Schmalfuss C, Bozkurt B, Et al., Continuous wearable monitoring analytics predict heart failure hospitalization: the LINK-HF multicenter study, Circ Heart Fail, 13, 3, (2020); Giannini HM, Ginestra JC, Chivers C, Et al., A machine learning algorithm to predict severe sepsis and septic shock: development, implementation and impact on clinical practice, Crit Care Med, 47, 11, pp. 1485-1492, (2019); Esteva A, Kuprel B, Novoa RA, Et al., Dermatologist-level classification of skin cancer with deep neural networks, Nature, 542, pp. 115-118, (2017); Gulshan V, Peng L, Coram M, Et al., Development and validation of a deep learning algorithm for detection of diabetic retinopathy in retinal fundus photographs, JAMA, 316, 22, pp. 2402-2410, (2016); Ghahramani Z., Probabilistic machine learning and artificial intelligence, Nature, 521, 7553, pp. 452-459, (2015); Deo RC., Machine learning in medicine, Circulation, 132, pp. 1920-1930, (2015); Kingsford C, Salzberg SL., What are decision trees?, Nat Biotechnol, 26, pp. 1011-1013, (2008); Friedman JH., Greedy function approximation: a gradient boosting machine, Ann Stat, 29, pp. 1189-1232, (2001); Bateman ED, Buhl R, O'Byrne PM, Et al., Development and validation of a novel risk score for asthma exacerbations: the risk score for exacerbations, J Allergy Clin Immunol, 135, 1457–1464.e4, pp. 1457-1464, (2015); Finkelstein J, Jeong IC., Machine learning approaches to personalize early prediction of asthma exacerbations, Ann N Y Acad Sci, 1387, pp. 153-165, (2017); Messinger AI, Deterding RR, Szefler SJ., Bringing technology to day-to-day asthma management, Am J Respir Crit Care Med, 198, pp. 291-292, (2018); Korn S, Both J, Jung M, Hubner M, Taube C, Buhl R., Prospective evaluation of current asthma control using ACQ and ACT compared with GINA criteria, Ann Allergy Asthma Immunol, 107, pp. 474-479, (2011); Reddel HK, Taylor DR, Bateman ED, Et al., An official American Thoracic Society/European Respiratory Society statement: asthma control and exacerbations: standardizing endpoints for clinical asthma trials and clinical practice, Am J Respir Crit Care Med, 180, pp. 59-99, (2009); Chen T, Guestrin C., Xgboost: a scalable tree boosting system, Proceedings of the 22nd ACM SIGKDD International Conference on Knowledge Discovery and Data Mining, pp. 785-794, (2016); Fawcett T., An introduction to ROC analysis, Pattern Recognit Lett, 27, 8, pp. 861-874, (2006); Honkoop PJ, Taylor DR, Smith AD, Snoeck-Stroband JB, Sont JK., Early detection of asthma exacerbations by using action points in self-management plans, Eur Respir J, 41, pp. 53-59, (2013); Amin S, Soliman M, McIvor A, Cave A, Cabrera C., Usage patterns of short-acting β2-agonists and inhaled corticosteroids in asthma: a targeted literature review, J Allergy Clin Immunol Pract, 8, 8, pp. 2556-2564, (2020); Nwaru BI, Ekstrom M, Hasvold P, Wiklund F, Telg G, Janson C., Overuse of short-acting β<sub>2</sub>-agonists in asthma is associated with increased risk of exacerbation and mortality: a nationwide cohort study of the global SABINA programme, Eur Respir J, 55, (2020); Azzi EA, Kritikos V, Peters MJ, Et al., Understanding reliever overuse in patients purchasing over-the-counter short-acting beta<sub>2</sub> agonists: an Australian community pharmacy-based survey, BMJ Open, 9, (2019); Uncontrolled asthma among persons with current asthma, (2014); The economic burden of lung disease, (2019); Magadle R, Berar-Yanay N, Weiner P., The risk of hospitalization and near-fatal and fatal asthma in relation to the perception of dyspnea, Chest, 121, pp. 329-333, (2002); Azouza W, Chrystyn H., Clarifying the dilemmas about inhalation techniques for dry powder inhalers: integrating science with clinical practice, Prim Care Respir J, 21, pp. 208-213, (2012); Papiris S, Kotanidou A, Malagari K, Roussos C., Clinical review: severe asthma, Crit Care, 6, pp. 30-44, (2002); Chung K-F., Personalised medicine in asthma: the time for action, Eur Respir Rev, 26, (2017); Kocsis O, Lalos A, Arvanitis G, Moustakas K., Multi-model short-term prediction schema for mHealth empowering asthma self-management, Electron Notes Theor Comput Sci, 343, pp. 3-17, (2019); Proposed regulatory framework for modifications to artificial intelligence/machine learning (AI/ML)-based software as a medical device (SaMD); Cosgriff CV, Celi LA, Sauer CM., Boosting clinical decision-making: machine learning for intensive care unit discharge, Ann Am Thorac Soc, 15, 7, pp. 804-805, (2018); Patel M, Pilcher J, Reddel HK, Et al., Predictors of severe exacerbations, poor asthma control, and β-agonist overuse for patients with asthma, J Allergy Clin Immunol Pract, 2, pp. 751-758, (2014); Mahler DA, Waterman LA, Gifford AH., Prevalence and COPD phenotype for a suboptimal peak inspiratory flow rate against the simulated resistance of the Diskus dry powder inhaler, J Aerosol Med Pulm Drug Deliv, 26, pp. 174-179, (2013)	N.L. Lugogo; Division of Pulmonary and Critical Care Medicine, Department of Medicine, University of Michigan, Ann Arbor, 300 North Ingalls St, Suite 2C40, 48109, United States; email: nlugogo@med.umich.edu		Dove Medical Press Ltd						11786965				English	J. Asthma Allerg.	Article	Final	All Open Access; Gold Open Access; Green Open Access	Scopus	2-s2.0-85141539535
Makimoto K.; Hogg J.C.; Bourbeau J.; Tan W.C.; Kirby M.	Makimoto, Kalysta (57738337000); Hogg, James C. (7201452328); Bourbeau, Jean (34567907500); Tan, Wan C. (13403886200); Kirby, Miranda (35174507500)	57738337000; 7201452328; 34567907500; 13403886200; 35174507500	CT Imaging With Machine Learning for Predicting Progression to COPD in Individuals at Risk	2023	Chest	164	5		1139	1149	10	16	10.1016/j.chest.2023.06.008	https://www.scopus.com/inward/record.uri?eid=2-s2.0-85171981461&doi=10.1016%2fj.chest.2023.06.008&partnerID=40&md5=2be94c11746acd9a6e09158234d78dbf	Toronto Metropolitan University, Toronto, ON, Canada; Center for Heart, Lung Innovation, University of British Columbia, Vancouver, BC, Canada; Montreal Chest Institute of the Royal Victoria Hospital, McGill University Health Centre, Montreal, QC, Canada; Respiratory Epidemiology and Clinical Research Unit, Research Institute of McGill University Health Centre, Montreal, QC, Canada	Makimoto K., Toronto Metropolitan University, Toronto, ON, Canada; Hogg J.C., Center for Heart, Lung Innovation, University of British Columbia, Vancouver, BC, Canada; Bourbeau J., Montreal Chest Institute of the Royal Victoria Hospital, McGill University Health Centre, Montreal, QC, Canada, Respiratory Epidemiology and Clinical Research Unit, Research Institute of McGill University Health Centre, Montreal, QC, Canada; Tan W.C., Center for Heart, Lung Innovation, University of British Columbia, Vancouver, BC, Canada; Kirby M., Toronto Metropolitan University, Toronto, ON, Canada	Background: Identifying individuals at risk of progressing to COPD may allow for initiation of treatment to potentially slow the progression of the disease or the selection of subgroups for discovery of novel interventions. Research Question: Does the addition of CT imaging features, texture-based radiomic features, and established quantitative CT scan to conventional risk factors improve the performance for predicting progression to COPD in individuals who smoke with machine learning? Study Design and Methods: Participants at risk (individuals who currently or formerly smoked, without COPD) from the Canadian Cohort Obstructive Lung Disease (CanCOLD) population-based study underwent CT imaging at baseline and spirometry at baseline and follow-up. Various combinations of CT scan features, texture-based CT scan radiomics (n = 95), and established quantitative CT scan (n = 8), as well as demographic (n = 5) and spirometry (n = 3) measurements, with machine learning algorithms were evaluated to predict progression to COPD. Performance metrics included the area under the receiver operating characteristic curve (AUC) to evaluate the models. DeLong test was used to compare the performance of the models. Results: Among the 294 at-risk participants who were evaluated (mean age, 65.6 ± 9.2 years; 42% female; mean pack-years, 17.9 ± 18.7), 52 participants (23.7%) in the training data set and 17 participants (23.0%) in the testing data set progressed to spirometric COPD at follow-up (2.5 ± 0.9 years from baseline). Compared with machine learning models with demographics alone (AUC, 0.649), the addition of CT imaging features to demographics (AUC, 0.730; P < .05) or CT imaging features and spirometry to demographics (AUC, 0.877; P < .05) significantly improved the performance for predicting progression to COPD. Interpretation: Heterogeneous structural changes occur in the lungs of individuals at risk that can be quantified using CT imaging features, and evaluation of these features together with conventional risk factors improves performance for predicting progression to COPD. © 2023 American College of Chest Physicians	COPD; CT scan; lung; machine learning; quantitative imaging; radiomics	Aged; Canada; Female; Humans; Lung; Machine Learning; Male; Middle Aged; Pulmonary Disease, Chronic Obstructive; Tomography, X-Ray Computed; aged; Article; chronic obstructive lung disease; cohort analysis; computer assisted tomography; controlled study; demographics; disease exacerbation; feature extraction; feature selection; female; follow up; forced expiratory volume; high risk population; human; intermethod comparison; lung function; machine learning; major clinical study; male; measurement precision; population research; predictive value; radiomics; receiver operating characteristic; risk factor; smoking; spirometry; Canada; diagnostic imaging; epidemiology; lung; machine learning; middle aged; procedures; x-ray computed tomography					Darcy Marciniuk; Joe Comeau; John Hopkins School of Public Health, Baltimore, MD; Jonathon Leipsic; Milo Puhan; Ron Clemens; UBC James Hogg Research Center; Yvan Fortier and Mina Dligui; University of Saskatchewan, UOS; Université de Sherbrooke, UdeS; Canadian Institutes of Health Research, IRSC; Natural Sciences and Engineering Research Council of Canada, NSERC; Canada Research Chairs; Queen's University; University of Toronto, U of T; University of South China, USC	Funding text 1: Author contributions: J. C. H. J. B. W. C. T. and M. K. had full access to all the data in the study and take responsibility for the integrity of the data and accuracy of the data analysis. K. M. contributed substantially to the study design, data analysis and interpretation, and writing of the manuscript. M. K. had final approval of the version to be published. ∗CanCOLD Collaborative Research Group collaborators: Jonathon Samet (Keck School of Medicine of USC, Los Angeles, CA); Milo Puhan (John Hopkins School of Public Health, Baltimore, MD); Qutayba Hamid, Carolyn Baglole, Palmina Mancino, Pei-Zhi Li, Zhi Song, Dennis Jensen, and Benjamin Mcdonald Smith (McGill University, Montreal, QC, Canada); Yvan Fortier and Mina Dligui (Sherbrooke University, Sherbrooke, QC, Canada); Kenneth Chapman, Jane Duke, Andrea S. Gershon, and Teresa To (University of Toronto, Toronto, ON, Canada); J. Mark Fitzgerald and Mohsen Sadatsafavi (University of British Columbia, Vancouver, BC, Canada); Christine Lo, Sarah Cheng, Elena Un, Michael Cheng, Cynthia Fung, Nancy Haynes, Liyun Zheng, LingXiang Zou, Joe Comeau, Jonathon Leipsic, and Cameron Hague (UBC James Hogg Research Center, Vancouver, BC, Canada); Brandie L. Walker and Curtis Dumonceaux (University of Calgary, Calgary, AB, Canada); Paul Hernandez and Scott Fulton (University of Dalhousie, Halifax, NS, Canada); Shawn Aaron and Kathy Vandemheen (University of Ottawa, Ottawa, ON, Canada); Denis O'Donnell, Matthew McNeil, and Kate Whelan (Queen's University, Kingston, ON, Canada); Francois Maltais and Cynthia Brouillard (University of Laval, Quebec City, QC, Canada); and Darcy Marciniuk, Ron Clemens, and Janet Baran (University of Saskatchewan, Saskatoon, SK, Canada). Role of sponsors: The sponsor had no role in the design of the study, the collection and analysis of the data, or the preparation of the manuscript. Additional information: The e-Tables are available online under “Supplementary Data.”; Funding text 2: M. K. acknowledges support from the Natural Sciences and Engineering Research Council (NSERC) Discovery Grant, the Early Researchers Award Program, and the Canada Research Chair Program (Tier II). K. M. acknowledges support from the Canadian Institutions of Health Research (CIHR) Masters Award.	Vestbo J., Lange P., Can GOLD stage 0 provide information of prognostic value in chronic obstructive pulmonary disease?, Am J Respir Crit Care Med, 166, 3, pp. 329-332, (2002); Regan E.A., Lynch D.A., Curran-Everett D., Et al., Clinical and radiologic disease in smokers with normal spirometry, JAMA Intern Med, 175, 9, pp. 1539-1549, (2015); Gao Y.H., Guan W.J., Liu Q., Et al., Impact of COPD and emphysema on survival of patients with lung cancer: a meta-analysis of observational studies, Respirology, 21, 2, pp. 269-279, (2016); Young R.P., Hopkins R.J., Christmas T., Black P.N., Metcalf P., Gamble G.D., COPD prevalence is increased in lung cancer, independent of age, sex and smoking history, Eur Respiratory Soc, 34, 2, pp. 380-386, (2009); Amirahmadi R., Kumar A.J., Cowan M., Deepak J., Lung cancer screening in patients with COPD—a case report, Medicina, 55, 7, (2019); Casanova C., de Torres J.P., Aguirre-Jaime A., Et al., The progression of chronic obstructive pulmonary disease is heterogeneous, Am J Respir Crit Care Med, 184, 9, pp. 1015-1021, (2011); Bhatt S.P., Bodduluri S., Hoffman E.A., Et al., Computed tomography measure of lung at risk and lung function decline in chronic obstructive pulmonary disease, Am J Respir Crit Care Med, 196, 5, pp. 569-576, (2017); Jobst B.J., Weinheimer O., Trauth M., Et al., Effect of smoking cessation on quantitative computed tomography in smokers at risk in a lung cancer screening population, Eur Radiol, 28, 2, pp. 807-815, (2018); Arjomandi M., Zeng S., Barjaktarevic I., Et al., Radiographic lung volumes predict progression to COPD in smokers with preserved spirometry in SPIROMICS, Eur Respir J, 54, 4, (2019); Kirby M., Smith B.M., Tanabe N., Et al., Computed tomography total airway count predicts progression to COPD in at-risk smokers, ERJ Open Res, 7, 4, pp. 00307-02021, (2021); Li Z., Liu L., Zhang Z., Et al., A novel CT-based radiomics features analysis for identification and severity staging of COPD, Acad Radiol, 29, 5, pp. 663-673, (2022); Occhipinti M., Paoletti M., Bartholmai B.J., Et al., Spirometric assessment of emphysema presence and severity as measured by quantitative CT and CT-based radiomics in COPD, Respir Res, 20, 1, pp. 1-11, (2019); Park Y.S., Seo J.B., Kim N., Et al., Texture-based quantification of pulmonary emphysema on high-resolution computed tomography: comparison with density-based quantification and correlation with pulmonary function test, Invest Radiol, 43, 6, pp. 395-402, (2008); Sorensen L., Nielsen M., Petersen J., Pedersen J.H., Dirksen A., de Bruijne M., Chronic obstructive pulmonary disease quantification using CT texture analysis and densitometry: results from the Danish Lung Cancer Screening Trial, AJR Am J Roentgenol, 214, 6, pp. 1269-1279, (2020); Krist A.H., Davidson K.W., Mangione C.M., Et al., Screening for lung cancer: US Preventive Services Task Force recommendation statement, JAMA, 325, 10, pp. 962-970, (2021); ten Haaf K., Jeon J., Tammemagi M.C., Et al., Risk prediction models for selection of lung cancer screening candidates: a retrospective validation study, PLoS Med, 14, 4, (2017); Siu A.L., Bibbins-Domingo K., Grossman D.C., Et al., Screening for chronic obstructive pulmonary disease: US Preventive Services Task Force recommendation statement, JAMA, 315, 13, pp. 1372-1377, (2016); Bourbeau J., Tan W.C., Benedetti A., Et al., Canadian Cohort Obstructive Lung Disease (CanCOLD): fulfilling the need for longitudinal observational studies in COPD, COPD, 11, 2, pp. 125-132, (2014); Vestbo J., Hurd S.S., Agusti A.G., Et al., Pulmonary perspective global strategy for the diagnosis, management, and prevention of chronic obstructive pulmonary disease: GOLD executive summary, AmJ Respir Crit Care Med., 187, 4, pp. 347-365, (2013); Miller M.R., Hankinson J., Brusasco V., Et al., Standardisation of spirometry, Eur Respir J, 26, 2, pp. 319-338, (2005); Lawrence P.J., Kolsum U., Gupta V., Et al., Characteristics and longitudinal progression of chronic obstructive pulmonary disease in GOLD B patients, BMC Pulm Med, 17, 1, pp. 1-9, (2017); Ramirez-Venegas A., Sansores R.H., Quintana-Carrillo R.H., Et al., FEV 1 decline in patients with chronic obstructive pulmonary disease associated with biomass exposure.Am, J Respir Crit Care Med, 190, 9, pp. 996-1002, (2014); Pompe E., Moore C.M., Mohamed Hoesein F.A.A., Et al., Progression of emphysema and small airways disease in cigarette smokers, Chronic Obstr Pulm Dis, 8, 2, (2021); Muller N.L., Staples C.A., Miller R.R., Abboud R.T., “Density mask”: an objective method to quantitate emphysema using computed tomography, Chest, 94, 4, pp. 782-787, (1988); Shaker S.B., Stavngaard T., Laursen L.C., Stoel B.C., Dirksen A., Rapid fall in lung density following smoking cessation in COPD, COPD, 8, 1, pp. 2-7, (2011); Gietema H.A., Muller N.L., Nasute Fauerbach P.V., Et al., Quantifying the extent of emphysema: factors associated with radiologists’ estimations and quantitative indices of emphysema severity using the ECLIPSE cohort, Acad Radiol, 18, 6, pp. 661-671, (2011); Virdee S., Tan W.C., Hogg J.C., Et al., Spatial dependence of CT emphysema in chronic obstructive pulmonary disease quantified by using join-count statistics, Radiology, 301, 3, pp. 702-709, (2021); Charbonnier J.P., Pompe E., Moore C., Et al., Airway wall thickening on CT: relation to smoking status and severity of COPD, Respir Med, 146, pp. 36-41, (2019); Smith B.M., Hoffman E.A., Rabinowitz D., Et al., Comparison of spatially matched airways reveals thinner airway walls in COPD. The Multi-Ethnic Study of Atherosclerosis (MESA) COPD Study and the Subpopulations and Intermediate Outcomes in COPD Study, (SPIROMICS).Thorax., 69, 11, pp. 987-996, (2014); Zwanenburg A., Vallieres M., Abdalah M.A., Et al., The image biomarker standardization initiative: standardized quantitative radiomics for high-throughput image-based phenotyping, Radiology, 295, 2, pp. 328-338, (2020); Au R.C., Tan W.C., Bourbeau J., Hogg J.C., Kirby M., Impact of image pre-processing methods on computed tomography radiomics features in chronic obstructive pulmonary disease, Phys Med Biol, 66, 24, (2021); Thibault G., Angulo J., Meyer F., Advanced statistical matrices for texture characterization: application to cell classification, IEEE Trans Biomed Eng, 61, 3, pp. 630-637, (2014); Galloway M.M., Texture analysis using gray level run lengths, Computer Graphics and Image Processing, 4, 2, pp. 172-179, (1975); Sun C., Wee W.G., Neighboring gray level dependence matrix for texture classification, Comput Vis Graph Image Process, 23, 3, pp. 341-352, (1983); Amadasun M., King R., Texural features corresponding to texural properties, IEEE Trans Syst Man Cybern, 19, 5, pp. 1264-1274, (1989); Makimoto K., Au R., Moslemi A., Et al., Comparison of feature selection methods and machine learning classifiers for predicting chronic obstructive pulmonary disease using texture-based CT lung radiomic features, Acad Radiol, 30, 5, pp. 900-910, (2023); DeLong E., DeLong D., Clarke-Pearson D., Comparing the areas under two or more correlated receiver operating characteristic curves: a nonparametric approach, Biometrics, 44, 3, pp. 837-845, (1988); Muro S., Ishida M., Horie Y., Et al., Machine learning methods for the diagnosis of chronic obstructive pulmonary disease in healthy subjects: retrospective observational cohort study, JMIR Med Inform, 9, 7, (2021); Lindberg A., Larsson L.G., Ronmark E., Et al., Decline in FEV1 in relation to incident chronic obstructive pulmonary disease in a cohort with respiratory symptoms, COPD, 4, 1, pp. 5-13, (2007); Mannino D.M., Aguayo S.M., Petty T.L., Redd S.C., Low lung function and incident lung cancer in the United States: data From the First National Health and Nutrition Examination Survey follow-up, Arch Intern Med, 163, 12, pp. 1475-1480, (2003); Mets O.M., Buckens C.F.M., Zanen P., Et al., Identification of chronic obstructive pulmonary disease in lung cancer screening computed tomographic scans, JAMA, 306, 16, pp. 1775-1781, (2011); Fletcher C., Peto R., The natural history of chronic airflow obstruction, BMJ, 1, 6077, pp. 1645-1648, (1977); Anthonisen N., Connett J., Kiley J., Altose M., Bailey W.C., Effects of smoking intervention and the use of an inhaled anticholinergic bronchodilator on the rate of decline of FEV1: the Lung Health Study, JAMA, 272, 2, pp. 1497-1505, (1994); Donaldson G., Seemungal T., Bhowmik A., Relationship between exacerbation frequency and lung function decline in chronic obstructive pulmonary disease, Thorax, 57, 2, pp. 847-852, (2002); Pompe E., Strand M., van Rikxoort E.M., Et al., Five-year progression of emphysema and air trapping at CT in smokers with and those without chronic obstructive pulmonary disease: results from the COPDGene Study, Radiology, 295, 1, (2020); Yasaka K., Akai H., Mackin D., Et al., Precision of quantitative computed tomography texture analysis using image filtering: a phantom study for scanner variability, Medicine (Baltimore), 96, 21, (2017)	M. Kirby; Toronto Metropolitan University, Toronto, Canada; email: miranda.kirby@torontomu.ca		Elsevier Inc.						00123692		CHETB	37421974	English	Chest	Article	Final		Scopus	2-s2.0-85171981461
Wu Y.; Du R.; Feng J.; Qi S.; Pang H.; Xia S.; Qian W.	Wu, Yanan (57394724800); Du, Ran (57215774797); Feng, Jie (57214107623); Qi, Shouliang (36572483500); Pang, Haowen (57781616300); Xia, Shuyue (7202893268); Qian, Wei (36842193500)	57394724800; 57215774797; 57214107623; 36572483500; 57781616300; 7202893268; 36842193500	Deep CNN for COPD identification by Multi-View snapshot integration of 3D airway tree and lung field	2023	Biomedical Signal Processing and Control	79		104162				20	10.1016/j.bspc.2022.104162	https://www.scopus.com/inward/record.uri?eid=2-s2.0-85137634155&doi=10.1016%2fj.bspc.2022.104162&partnerID=40&md5=5467e75b439aa952ddffc3195d7b3ed0	College of Medicine and Biological Information Engineering, Northeastern University, Shenyang, China; Key Laboratory of Intelligent Computing in Medical Image, Ministry of Education, Northeastern University, Shenyang, China; School of Chemical Equipment, Shenyang University of Technology, Liaoyang, China; Respiratory Department, Central Hospital Affiliated to Shenyang Medical College, Shenyang, China	Wu Y., College of Medicine and Biological Information Engineering, Northeastern University, Shenyang, China, Key Laboratory of Intelligent Computing in Medical Image, Ministry of Education, Northeastern University, Shenyang, China; Du R., College of Medicine and Biological Information Engineering, Northeastern University, Shenyang, China; Feng J., School of Chemical Equipment, Shenyang University of Technology, Liaoyang, China; Qi S., College of Medicine and Biological Information Engineering, Northeastern University, Shenyang, China, Key Laboratory of Intelligent Computing in Medical Image, Ministry of Education, Northeastern University, Shenyang, China; Pang H., College of Medicine and Biological Information Engineering, Northeastern University, Shenyang, China, Key Laboratory of Intelligent Computing in Medical Image, Ministry of Education, Northeastern University, Shenyang, China; Xia S., Respiratory Department, Central Hospital Affiliated to Shenyang Medical College, Shenyang, China; Qian W., College of Medicine and Biological Information Engineering, Northeastern University, Shenyang, China	Background: Chronic obstructive pulmonary disease (COPD) is a complex and irreversible respiratory disease with potential morphological abnormalities of the airway and lung fields. To date, whether and how these abnormalities can be used to identify COPD is unknown. This study developed a deep convolutional neural network (CNN) integrating the airway tree and lung field morphologies to identify COPD. Methods: We represent 3D airway and lung fields through multi-view 2D snapshots and their integration via deep CNN, to estimate the possibility of COPD. We constructed two datasets named Dataset 1 including 380 participants (190 COPD and 190 healthy controls) for training and validation and Dataset 2 including 201 participants (101 COPD and 100 healthy controls) for testing. First, the 3D airway tree and lung field are automatically extracted from computed tomography (CT) images, and 2D snapshots in nine views are captured. Second, the proposed ResNet-26 is trained with each view of snapshots as input. Finally, majority voting of nine models is performed to identify COPD. Results: The accuracy (ACC) of the single-view ResNet-26 model (ventral, dorsal, and isometric view of airway; front, rear, left, right, top, and bottom view of lung field) is 0.900, 0.873, 0.889, 0.868, 0.824, 0.876, 0.861, 0.839, and 0.884, respectively. For the multi-view ResNet-26 model of airway tree and lung field, the ACC is 0.913 and 0.895, respectively. For the model integrating all nine views, the ACC eventually reaches as high as 0.947. Conclusions: The deep CNN model identifies COPD through integrating morphology of the airway tree and lung field extracted from CT images. A different view of 2D snapshots represents various characteristics of the 3D airway tree and lung field. The integration of multiple views can improve the performance of COPD prediction. The CNN model provides a potential method of identifying COPD via CT scans. © 2022 Elsevier Ltd	Airway tree; Chronic obstructive pulmonary disease (COPD); computed tomography (CT); Deep learning; Image classification; Lung field	Biological organs; Computerized tomography; Convolution; Convolutional neural networks; Deep neural networks; Integration; Neural network models; Pulmonary diseases; Statistical tests; Airway trees; Chronic obstructive pulmonary disease; Computed tomography; Convolutional neural network; Deep learning; Healthy controls; Images classification; Lung fields; Multi-views; adult; aged; airway; Article; chronic obstructive lung disease; controlled study; convolutional neural network; cross validation; diagnostic accuracy; diagnostic value; female; human; image segmentation; lung; lung development; major clinical study; male; middle aged; morphology; pathophysiology; prediction; predictive model; residual neural network; three-dimensional imaging; tracheobronchial tree; x-ray computed tomography; Image classification					Key R&D Program Guidance Projects in Liaoning Province, (2019JH8/10300051); National Natural Science Foundation of China, NSFC, (61672146, 81671773, 82072008); Fundamental Research Funds for the Central Universities, (N2119010, N2124006‑3)	This work was partly supported by the National Natural Science Foundation of China under Grant (Nos. 82072008, 81671773, and 61672146), Key R&D Program Guidance Projects in Liaoning Province (2019JH8/10300051), and the Fundamental Research Funds for the Central Universities (N2119010, N2124006‑3).	(2019); Huls A., Schikowski T., Ambient particulate matter and COPD in China: a challenge for respiratory health research, Thorax, 72, 9, pp. 771-772, (2017); Fortis S., Et al., Combined forced expiratory volume in 1 second and forced vital capacity bronchodilator response, exacerbations, and mortality in chronic obstructive pulmonary disease, Ann. Am. Thoracic Soc., 16, 7, pp. 826-835, (2019); Bailey K.L., The importance of the assessment of pulmonary function in COPD, Medical Clinics, 96, 4, pp. 745-752, (2012); Brenner D.J., Hall E.J., Computed tomography—an increasing source of radiation exposure, N. Engl. J. Med., 357, 22, pp. 2277-2284, (2007); Tantucci C., Bottone D., Borghesi A., Guerini M., Quadri F., Pini L., Methods for measuring lung volumes: is there a better one?, Respiration, 91, 4, pp. 273-280, (2016); Ricciardi M., Et al., Multidetector computed tomographic anatomy of the lungs in the loggerhead sea turtle (Caretta caretta), The Anatomical Record, 302, 9, pp. 1658-1665, (2019); Dirksen A., Wille M.M.W., Computed Tomography-based Subclassification of Chronic Obstructive Pulmonary Disease, Annals of the Am. Thoracic Soc., 13, pp. S114-S117, (2016); Washko G.R., Coxson H.O., O'Donnell D.E., Aaron S.D., CT imaging of chronic obstructive pulmonary disease: insights, disappointments, and promise, The Lancet Respiratory Med., 5, 11, pp. 903-908, (2017); Bodduluri S., Puliyakote A.K., Nakhmani A., Charbonnier J.P., Bhatt S.P., CT-based Airway Surface Area to Volume Ratio for Phenotyping Airway Remodeling in Chronic Obstructive Pulmonary Disease, Am. J. Respir. Crit. Care Med., (2020); Lynch D.A., Austin J.H.M., Hogg J.C., Grenier P.A., Kauczor H.-U., Bankier A.A., Barr R.G., Colby T.V., Galvin J.R., Gevenois P.A., Coxson H.O., Hoffman E.A., Newell J.D., Pistolesi M., Silverman E.K., Crapo J.D., CT-Definable Subtypes of Chronic Obstructive Pulmonary Disease: a Statement of the Fleischner Society, Radiology, 277, 1, pp. 192-205, (2015); Bhatt S.P., Et al., Imaging Advances in Chronic Obstructive Pulmonary Disease: insights from COPDGene, Am. J. Respir. Crit. Care Med., 199, 3, pp. 286-301, (2018); Ostridge K., Wilkinson T.M.A., Present and future utility of computed tomography scanning in the assessment and management of COPD, Eur. Respir. J., 48, 1, pp. 216-228, (2016); Bodduluri S., Reinhardt J.M., Hoffman E.A., Newell J.D., Bhatt S.P., Recent advances in computed tomography imaging in Chronic Obstructive Pulmonary Disease, Ann. Am. Thoracic Soc., 15, 3, pp. 281-289, (2018); Bove A.A., Using pulmonary imaging to move chronic obstructive pulmonary disease beyond FEV, Am. J. Respir. Crit. Care Med., 190, 2, pp. 135-144, (2014); Chung M.H., Gil B.M., Kwon S.S., Park H.-I., Song S.W., Jung N.Y., Yoo W.J., Computed tomographic thoracic morphologic indices in normal subjects and patients with chronic obstructive pulmonary disease: comparison with spiral CT densitometry and pulmonary function tests, Eur. J. Radiol., 100, pp. 147-153, (2018); Lim S.J., Kim J.-Y., Lee S.J., Lee G.D., Cho Y.J., Jeong Y.Y., Jeon K.N., Lee J.D., Kim J.R., Kim H.C., Altered thoracic cage dimensions in patients with chronic obstructive pulmonary disease, Tuberculosis and respiratory dis., 81, 2, (2018); Krizhevsky A., Sutskever I., Hinton G., 25, 2, (2012); 197, 2, pp. 148-150, (2018); 69, 2, pp. 127-157, (2019); Shen D., Wu G., Suk H.I., Deep learning in medical image analysis, Annu. Rev. Biomed. Eng., 19, 1, pp. 221-248, (2017); Tang S., Yang M., Bai J., Mumtaz W., Detection of pulmonary nodules based on a multiscale feature 3D U-Net convolutional neural network of transfer learning, PLoS ONE, 15, 8, (2020); Greenspan H., Van Ginneken B., Summers R.M., Guest editorial deep learning in medical imaging: Overview and future promise of an exciting new technique, IEEE Trans. Med. Imaging, 35, 5, pp. 1153-1159, (2016); Rajkomar A., Dean J., Kohane I., Machine learning in medicine, N. Engl. J. Med., 380, 14, pp. 1347-1358, (2019); Litjens G., Kooi T., Bejnordi B.E., Setio A.A.A., Ciompi F., Ghafoorian M., van der Laak J.A.W.M., van Ginneken B., Sanchez C.I., A survey on deep learning in medical image analysis, Med. Image Anal., 42, pp. 60-88, (2017); Lakhani P., Sundaram B., Deep learning at chest radiography: automated classification of pulmonary tuberculosis by using convolutional neural networks, Radiology, 284, 2, pp. 574-582, (2017); Esteva A., Et al., Dermatologist-level classification of skin cancer with deep neural networks, Nature, 542, 7639, pp. 115-118, (2017); Gulshan V., Et al., Development and validation of a deep learning algorithm for detection of diabetic retinopathy in retinal fundus photographs, JAMA, 316, 22, pp. 2402-2410, (2016); Zhang Y.-D., Govindaraj V.V., Tang C., Zhu W., Sun J., High performance multiple sclerosis classification by data augmentation and AlexNet transfer learning model, J. Med. Imaging and Health Informatics, 9, 9, pp. 2012-2021, (2019); Zhu Z., Wang S., Zhang Y., ROENet: a ResNet-Based Output Ensemble for Malaria Parasite Classification, Electronics, 11, 13, (2022); Gonzalez G., Ash S.Y., Vegas-Sanchez-Ferrero G., Onieva Onieva J., Rahaghi F.N., Ross J.C., Diaz A., San Jose Estepar R., Washko G.R., Disease staging and prognosis in smokers using deep learning in chest computed tomography, Am. J. Respir. Crit. Care Med., 197, 2, pp. 193-203, (2018); Cheplygina V., Pena I.P., Pedersen J.H., Lynch D.A., Sorensen L., de Bruijne M., Transfer learning for multicenter classification of chronic obstructive pulmonary disease, IEEE J. Biomed. Health. Inf., 22, 5, pp. 1486-1496, (2017); Chettrit D., Amitai O.B., Tamir I., Bar A., Elnekave E., 10950, pp. 171-178, (2019); Xu C., Et al., DCT-MIL: deep CNN transferred multiple instance learning for COPD identification using CT images, Phys. Med. Biol., 65, 24, (2020); Qin Y., Et al., Learning Tubule-Sensitive CNNs for Pulmonary Airway and Artery-Vein Segmentation in CT, IEEE Trans. Med. Imaging, 40, 6, pp. 1603-1617, (2021); Hofmanninger J., Prayer F., Pan J., Rohrich S., Prosch H., Langs G., Automatic lung segmentation in routine imaging is primarily a data diversity problem, not a methodology problem, Eur. Radiol. Experimental, 4, 1, pp. 1-13, (2020); Isensee F., Jaeger P.F., Kohl S.A., Petersen J., Maier-Hein K.H., nnU-Net: a self-configuring method for deep learning-based biomedical image segmentation, Nat. Methods, 18, 2, pp. 203-211, (2021); Sun S., A survey of multi-view machine learning, Neural Comput. Appl., 23, 7-8, pp. 2031-2038, (2013); Wei W., Dai Q., Wong Y., Hu Y., Kankanhalli M., Geng W., Surface-Electromyography-Based Gesture Recognition by Multi-View Deep Learning, IEEE Trans. Biomed. Eng., 66, 10, pp. 2964-2973, (2019); Du R., Et al., Identification of COPD From Multi-View Snapshots of 3D Lung Airway Tree via Deep CNN, IEEE Access, 8, pp. 38907-38919, (2020); Rebuffi S.-A., Bilen H., Vedaldi A., Efficient parametrization of multi-domain deep neural networks, in Proceedings of the IEEE Conference on Computer Vision and Pattern Recognition, pp. 8119-8127, (2018); He K., Zhang X., Ren S., Sun J., Deep residual learning for image recognition, in Proceedings of the IEEE conference on computer vision and pattern recognition, pp. 770-778, (2016); Tajbakhsh N., Et al., Convolutional neural networks for medical image analysis: full training or fine tuning?, IEEE Trans. Med. Imaging, 35, 5, pp. 1299-1312, (2016); Bahadori M.T., Liu Y., Zhang D., A general framework for scalable transductive transfer learning, Knowl. Inf. Syst., 38, 1, pp. 61-83, (2014); Pan S.J., Yang Q., A survey on transfer learning, IEEE Trans. Knowl. Data Eng., 22, 10, pp. 1345-1359, (2009); Sagi O., Rokach L., Ensemble learning: a survey, Wiley Interdisciplinary Reviews: Data Mining and Knowledge Discovery, 8, 4, (2018); Zhang B., Qi S., Yue Y., Shen J., Li C., Qian W., Wu J., Particle Disposition in the Realistic Airway Tree Models of Subjects with Tracheal Bronchus and COPD, Biomed Res. Int., pp. 1-15, (2018); Simonyan K., Zisserman A., Very deep convolutional networks for large-scale image recognition, arXiv preprint arXiv:1409.1556, (2014); Szegedy C., Vanhoucke V., Ioffe S., Shlens J., Wojna Z., Rethinking the inception architecture for computer vision, in Proceedings of the IEEE conference on computer vision and pattern recognition, pp. 2818-2826, (2016); Huang G., Liu Z., Van Der Maaten L., Weinberger K.Q., Densely connected convolutional networks, in Proceedings of the IEEE conference on computer vision and pattern recognition, pp. 4700-4708, (2017); Zhou B., Khosla A., Lapedriza A., Oliva A., Torralba A., Learning deep features for discriminative localization, in Proceedings of the IEEE conference on computer vision and pattern recognition, pp. 2921-2929, (2016); Brandsma C.A., Van den Berge M., Hackett T.L., Brusselle G., Timens W., Recent advances in chronic obstructive pulmonary disease pathogenesis: from disease mechanisms to precision medicine, J. Pathol., 250, 5, pp. 624-635, (2020); Wang Z., Gu S., Leader J.K., Kundu S., Tedrow J.R., Sciurba F.C., Gur D., Siegfried J.M., Pu J., Optimal threshold in CT quantification of emphysema, Eur. Radiol., 23, 4, pp. 975-984, (2013); Revel M.-P., Et al., Automated lobar quantification of emphysema in patients with severe COPD, Eur. Radiol., 18, 12, pp. 2723-2730, (2008); Tang L.Y., Coxson H.O., Lam S., Leipsic J., Tam R.C., Sin D.D., Towards large-scale case-finding: training and validation of residual networks for detection of chronic obstructive pulmonary disease using low-dose CT, The Lancet Digital Health, 2, 5, (2020); Kauczor H.-U., Wielputz M.O., Jobst B.J., Weinheimer O., Gompelmann D., Herth F.J.F., Heussel C.P., Computed tomography imaging for novel therapies of chronic obstructive pulmonary disease, J. Thorac. Imaging, 34, 3, pp. 202-213, (2019); Nambu A., Et al., Quantitative computed tomography measurements to evaluate airway disease in chronic obstructive pulmonary disease: relationship to physiological measurements, clinical index and visual assessment of airway disease, Eur. J. Radiol., 85, 11, pp. 2144-2151, (2016); Haruna A., Muro S., Nakano Y., Ohara T., Hoshino Y., Ogawa E., Hirai T., Niimi A., Nishimura K., Chin K., Mishima M., CT scan findings of emphysema predict mortality in COPD, Chest, 138, 3, pp. 635-640, (2010); Yang J., Et al., Unsupervised discovery of spatially-informed lung texture patterns for pulmonary emphysema: the MESA COPD study, International Conference on Medical Image Computing and Computer-Assisted Intervention, pp. 116-124, (2017); Takahashi M., Et al., Imaging of pulmonary emphysema: a pictorial review, Int. j. chronic obstructive pulmonary dis., 3, 2, (2008); Ohara T., Hirai T., Sato S., Sato A., Nishioka M., Muro S., Mishima M., Comparison of airway dimensions in different anatomic locations on chest CT in patients with COPD, Respirology, 11, 5, pp. 579-585, (2006); Ramachandram D., Taylor G.W., Deep multimodal learning: A survey on recent advances and trends, IEEE Signal Process Mag., 34, 6, pp. 96-108, (2017); Monkam P., Et al., Ensemble learning of multiple-view 3D-CNNs model for micro-nodules identification in CT images, IEEE Access, 7, pp. 5564-5576, (2018); Zhang B., Et al., Ensemble learners of multiple deep CNNs for pulmonary nodules classification using CT images, IEEE Access, 7, pp. 110358-110371, (2019); (2020); He K., Chen X., Xie S., Li Y., Dollar P., Girshick R., (2021); Wu Y.N., Qi S.L., Sun Y., Xia S.Y., Yao Y.D., Qian W., “A vision transformer for emphysema classification using CT images,” (in English), Phys. Med. Biol., 66, 24, (2021); (2021)	S. Qi; College of Medicine and Biological Information Engineering, Northeastern University, Shenyang, China; email: qisl@bmie.neu.edu.cn		Elsevier Ltd						17468094				English	Biomed. Signal Process. Control	Article	Final		Scopus	2-s2.0-85137634155
Plaza Moral V.; Alobid I.; Álvarez Rodríguez C.; Blanco Aparicio M.; Ferreira J.; García G.; Gómez-Outes A.; Garín Escrivá N.; Gómez Ruiz F.; Hidalgo Requena A.; Korta Murua J.; Molina París J.; Pellegrini Belinchón F.J.; Plaza Zamora J.; Praena Crespo M.; Quirce Gancedo S.; Sanz Ortega J.; Soto Campos J.G.	Plaza Moral, Vicente (57188991363); Alobid, Isam (6603835520); Álvarez Rodríguez, Cesáreo (36182900500); Blanco Aparicio, Marina (6603249462); Ferreira, Jorge (57193906398); García, Gabriel (55108800300); Gómez-Outes, Antonio (6506531653); Garín Escrivá, Noé (58654762400); Gómez Ruiz, Fernando (36350693900); Hidalgo Requena, Antonio (35237308400); Korta Murua, Javier (23034822900); Molina París, Jesús (59157751900); Pellegrini Belinchón, Francisco Javier (58654655900); Plaza Zamora, Javier (55805961500); Praena Crespo, Manuel (6506029105); Quirce Gancedo, Santiago (56186264200); Sanz Ortega, José (7003578102); Soto Campos, José Gregorio (6602151116)	57188991363; 6603835520; 36182900500; 6603249462; 57193906398; 55108800300; 6506531653; 58654762400; 36350693900; 35237308400; 23034822900; 59157751900; 58654655900; 55805961500; 6506029105; 56186264200; 7003578102; 6602151116	GEMA 5.3. Spanish Guideline on the Management of Asthma; [GEMA 5.3. Guía Española para el Manejo del Asma]	2023	Open Respiratory Archives	5	4	100277				28	10.1016/j.opresp.2023.100277	https://www.scopus.com/inward/record.uri?eid=2-s2.0-85174453907&doi=10.1016%2fj.opresp.2023.100277&partnerID=40&md5=e859d01af7ef301af44e890684778f90	Neumología, Hospital de la Santa Creu i Sant Pau, Barcelona, Spain; Otorrinolaringología, Hospital Clinic de Barcelona, Spain; Medicina de Urgencias, Hospital de Verín, Orense, Spain; Neumología, Complejo Hospitalario Universitario, A Coruña, Spain; Hospital de São Sebastião – CHEDV, Santa Maria da Feira, Portugal; Neumonología, Hospital Rossi La Plata, Argentina; Farmacología clínica, Agencia Española de Medicamentos y Productos Sanitarios (AEMPS), Madrid, Spain; Farmacia Hospitalaria, Hospital de la Santa Creu i Sant Pau, Barcelona, Spain; Medicina de familia, Centro de Salud de Bargas, Toledo, Spain; Medicina de familia, Centro de Salud Lucena I, Córdoba, Lucena, Spain; Neumología Pediátrica, Hospital Universitario Donostia, Sebastián, Donostia-San, Spain; Medicina de familia, semFYC, Centro de Salud Francia, Fuenlabrada, Dirección Asistencial Oeste, Madrid, Spain; Pediatría, Centro de Salud de Pizarrales, Salamanca, Spain; Farmacia comunitaria, Farmacia Dr, Javier Plaza Zamora, Mazarrón, Murcia, Spain; Centro de Salud La Candelaria, Sevilla, Spain; Alergología, Hospital Universitario La Paz, Madrid, Spain; Alergología Pediátrica, Hospital Católico Universitario Casa de Salud, Valencia, Spain; Neumología, Hospital Universitario de Jerez, Jerez de la Frontera, Spain	Plaza Moral V., Neumología, Hospital de la Santa Creu i Sant Pau, Barcelona, Spain; Alobid I., Otorrinolaringología, Hospital Clinic de Barcelona, Spain; Álvarez Rodríguez C., Medicina de Urgencias, Hospital de Verín, Orense, Spain; Blanco Aparicio M., Neumología, Complejo Hospitalario Universitario, A Coruña, Spain; Ferreira J., Hospital de São Sebastião – CHEDV, Santa Maria da Feira, Portugal; García G., Neumonología, Hospital Rossi La Plata, Argentina; Gómez-Outes A., Farmacología clínica, Agencia Española de Medicamentos y Productos Sanitarios (AEMPS), Madrid, Spain; Garín Escrivá N., Farmacia Hospitalaria, Hospital de la Santa Creu i Sant Pau, Barcelona, Spain; Gómez Ruiz F., Medicina de familia, Centro de Salud de Bargas, Toledo, Spain; Hidalgo Requena A., Medicina de familia, Centro de Salud Lucena I, Córdoba, Lucena, Spain; Korta Murua J., Neumología Pediátrica, Hospital Universitario Donostia, Sebastián, Donostia-San, Spain; Molina París J., Medicina de familia, semFYC, Centro de Salud Francia, Fuenlabrada, Dirección Asistencial Oeste, Madrid, Spain; Pellegrini Belinchón F.J., Pediatría, Centro de Salud de Pizarrales, Salamanca, Spain; Plaza Zamora J., Farmacia comunitaria, Farmacia Dr, Javier Plaza Zamora, Mazarrón, Murcia, Spain; Praena Crespo M., Centro de Salud La Candelaria, Sevilla, Spain; Quirce Gancedo S., Alergología, Hospital Universitario La Paz, Madrid, Spain; Sanz Ortega J., Alergología Pediátrica, Hospital Católico Universitario Casa de Salud, Valencia, Spain; Soto Campos J.G., Neumología, Hospital Universitario de Jerez, Jerez de la Frontera, Spain	The Spanish Guideline on the Management of Asthma, better known by its acronym in Spanish GEMA, has been available for more than 20 years. Twenty-one scientific societies or related groups both from Spain and internationally have participated in the preparation and development of the updated edition of GEMA, which in fact has been currently positioned as the reference guide on asthma in the Spanish language worldwide. Its objective is to prevent and improve the clinical situation of people with asthma by increasing the knowledge of healthcare professionals involved in their care. Its purpose is to convert scientific evidence into simple and easy-to-follow practical recommendations. Therefore, it is not a monograph that brings together all the scientific knowledge about the disease, but rather a brief document with the essentials, designed to be applied quickly in routine clinical practice. The guidelines are necessarily multidisciplinary, developed to be useful and an indispensable tool for physicians of different specialties, as well as nurses and pharmacists. Probably the most outstanding aspects of the guide are the recommendations to: establish the diagnosis of asthma using a sequential algorithm based on objective diagnostic tests; the follow-up of patients, preferably based on the strategy of achieving and maintaining control of the disease; treatment according to the level of severity of asthma, using six steps from least to greatest need of pharmaceutical drugs, and the treatment algorithm for the indication of biologics in patients with severe uncontrolled asthma based on phenotypes. And now, in addition to that, there is a novelty for easy use and follow-up through a computer application based on the chatbot-type conversational artificial intelligence (ia-GEMA). © 2023	Asthma; diagnosis; practical guidelines; treatment	beclometasone; benralizumab; budesonide; budesonide plus formoterol; ciclesonide; dupilumab; fluticasone; formoterol; immunoglobulin E; ipratropium bromide; mepolizumab; mometasone furoate; omalizumab; reslizumab; salbutamol; tezepelumab; air pollution; airborne particle; Article; asthma; differential diagnosis; disease exacerbation; disease severity; drug approval; drug mechanism; environmental factor; food industry; fractional exhaled nitric oxide; grass pollen; human; lung function; nonhuman; pathogenesis; practice guideline; quality of life; respiratory tract infection; textile industry; workplace		beclometasone, 4419-39-0; benralizumab, 1044511-01-4; budesonide, 51333-22-3, 51372-29-3; budesonide plus formoterol, 150693-37-1, 150693-38-2; ciclesonide, 126544-47-6; dupilumab, 1190264-60-8; fluticasone, 90566-53-3; formoterol, 73573-87-2; immunoglobulin E, 37341-29-0; ipratropium bromide, 22254-24-6, 66985-17-9; mepolizumab, 196078-29-2; mometasone furoate, 83919-23-7, 105102-22-5; omalizumab, 242138-07-4; reslizumab, 241473-69-8; salbutamol, 18559-94-9, 35763-26-9; tezepelumab, 1572943-04-4					(2015); (2009); (2007); Guyatt G.H., Oxman A.D., Vist G.E., Kunz R., Falck-Ytter Y., Alonso-Coello P., Et al., GRA- DE: an emerging consensus on rating quality of evidence and strength of recommendations, BMJ., 336, pp. 924-926, (2008); Alonso-Coello P., Rigau D., Juliana Sanabria A., Plaza V., Miravitlles M., Martinez L., Calidad y fuerza: el sistema GRADE para la formulación de recomendaciones en las guías de práctica clínica, Arch Bronconeumol., 49, pp. 261-267, (2013); (2019); Variations in the prevalence of respiratory symptoms, self-reported asthma attacks, and use of asthma medication in the European Community Respiratory Health Survey, Eur Respir, 9, pp. 687-695, (1996); The European Community Respiratory Health Survey II, EurRespir J., 20, pp. 1071-1079, (2002); Global, regional, and national deaths, prevalence, disability-adjusted life years, and years lived with disability for chronic obstructive pulmonary disease and asthma, 1990-2015: a systematic analysis for the Global Burden of Disease Study 2015, Lancet Respir Med., 5, pp. 691-706, (2017); Lundback B., Backman H., Lotvall J., Ronmark E., Is asthma prevalence still increasing?, Expert Rev Respir Med., 10, pp. 39-51, (2016); Estudio europeo del asma Prevalencia de hiperreactividad bronquial y asma en jóvenes en 5 regiones de España, Med Clin (Barc)., 106, pp. 761-767, (1996); Alvarez N., Guillen F., Aguinaga I., Hermoso de Mendoza J., Marin B., Serrano I., Et al., Estudio de prevalencia y asociación entre síntomas de asma y obesidad en la población pediátrica de Pamplona, Nutr Hosp., 30, pp. 519-525, (2014); Elizalde I., Guillen F., Aguinaga I., Factores asociados al asma en los niños y adolescentes de la zona rural de Navarra (España), Aten Primaria., 50, pp. 332-339, (2018); Lopez P., Gandarilla A.M., Diez L., Ordobas M., Evolución de la prevalencia de asma y factores demográficos y de salud asociados en población de 18-64 años de la Comunidad de Madrid (1996-2013), Rev Esp Salud Pública., 91, pp. e1-e14, (2017); Vila-Rigat R., Panades R., Hernandez E., Sivecas J., Blanche X., Munoz-Ortiz L., Et al., Prevalence of Work-Related Asthma and its Impact in Primary Health Care, Arch Bronconeumol., 51, pp. 449-455, (2015); Arias S.J., Neffen H., Bossio J.C., Calabrese C.A., Videla A.J., Armando G.A., Et al., Prevalencia y características clínicas del asma en adultos jóvenes en zonas urbanas de Argentina, Arch Bronconeumol., 54, pp. 134-139, (2018); Arbes S.J., Gergen P.J., Vaughn B., Zeldin D.C., Asthma cases attributable to atopy: results from the Third National Health and Nutrition Examination Survey, J Allergy Clin Immunol., 120, pp. 1139-1145, (2007); Minelli C., van der Plaat D.A., Leynaert B., Granell R., Amaral A.F.S., Pereira M., Et al., Age at puberty and risk of asthma: A Mendelian randomisation study, PLoS Med., 15, (2018); Egan K.B., Ettinger A.S., Bracken M.B., Childhood body mass index and subsequent physiciandiagnosed asthma: a systematic review and meta-analysis of prospective cohort studies, BMC Pediatr., 13, (2013); Carey V.J., Weiss S.T., Tager I.B., Leeder S.R., Speizer F.E., Airways responsiveness, wheeze onset, and recurrent asthma episodes in Young adolescents. The East Boston Childhood Respiratory Disease Cohort, Am J Respir Crit Care Med., 153, pp. 356-361, (1996); Guerra S., Sherrill D.L., Martinez F.D., Barbee R.A., Rhinitis as an independent risk factor for adult-onset asthma, J Allergy Clin Immunol., 109, pp. 419-425, (2002); Burgess J.A., Walters E.H., Byrnes G.B., Matheson M.C., Jenkins M.A., Wharton C.L., Et al., Childhood allergic rhinitis predicts asthma incidence and persistence to middle age: a longitudinal study, J Allergy Clin Immunol., 120, pp. 863-869, (2007); Shaaban R., Zureik M., Soussan D., Neukirch C., Heinrich J., Sunyer J., Et al., Rhinitis and onset of asthma: a longitudinal population-based study, Lancet., 372, pp. 1049-1057, (2008); Gomez F., Burgess J.A., Villani S., Dratva J., Heinrich J., Janson C., Et al., Maternal age at delivery, lung function and asthma in offspring: a population-based survey, Eur Respir J., 51, (2018); Stokholm J., Sevelsted A., Anderson U.D., Bisgaard H., Preeclampsia Associates with Asthma, Allergy, and Eczema in Childhood, Am J Respir Crit Care Med, 195, pp. 614-621, (2017); Been J.V., Lugtenberg M.J., Smets E., van Schayck C.P., Kramer B.W., Mommers M., Et al., Preterm birth and childhood wheezing disorders: a systematic review and metaanalysis, PLoS Med., 11, (2014); Leps C., Carson C., Quigley M.A., Gestational age at birth and wheezing trajectories at 3-11 years, Arch Dis Child., 103, pp. 1138-1144, (2018); Tollanes M.C., Moster D., Daltveit A.K., Irgens L.M., Cesarean section and risk of severe childhood asthma: a populationbased cohort study, J Pediatr., 153, pp. 112-116, (2008); Ku M.S., Sun H.L., Sheu J.N., Lee H.S., Yang S.F., Lue K.H., Neonatal jaundice is a risk factor for childhood asthma: a retrospective cohort study, Pediatr Allergy Immunol., 23, pp. 623-628, (2012); Silvers K.M., Frampton C.M., Wickens K., Pattemore P.K., Ingham T., Fishwick D., Et al., Breastfeeding protects against current asthma up to 6 years of age, J Pediatr., 160, pp. 991-996, (2012); Gdalevich M., Mimouni D., Mimouni M., Breast-feeding and the risk of bronchial asthma in childhood: a systematic review with meta-analysis of prospective studies, J Pediatr., 139, pp. 261-266, (2001); Strachan D.P., Butland B.K., Anderson H.R., Incidence and prognosis of asthma and wheezing illness from early childhood to age 33 in a national British cohort, BMJ., 312, pp. 1195-1199, (1996); Burke H., Leonardi-Bee J., Hashim A., Pine-Abata H., Chen Y., Cook D.G., Et al., Prenatal and passive smoke exposure and incidence of asthma and wheeze: systematic review and meta-analysis, Pediatrics., 129, pp. 735-744, (2012); Cunningham J., O'Connor G.T., Dockery D.W., Speizer F.E., Environmental tobacco smoke, wheezing, and asthma in children in 24 communities, Am J Respir Crit Care Med., 153, pp. 218-224, (1996); Neuman A., Hohmann C., Orsini N., Pershagen G., Eller E., Kjaer H.F., Et al., ENRIECO Consortium. Maternal smoking in pregnancy and asthma in preschool children: a pooled analysis of eight birth cohorts, Am J Respir Crit Care Med, 186, pp. 1037-1043, (2012); Litonjua A.A., Rifas-Shiman S.L., Ly N.P., Tantisira K.G., Rich-Edwards J.W., Camargo C.A., Et al., Maternal antioxidant intake in pregnancy and wheezing illnesses in children at 2 y of age, Am J Clin Nutr., 84, pp. 903-911, (2006); Wolsk H.M., Chawes B.L., Litonjua A.A., Hollis B.W., Waage J., Stokholm J., Et al., Prenatal vitamin D supplementation reduces risk of asthma/recurrent wheeze in early childhood: A combined analysis of two randomized controlled trials, PLoS One., 12, (2017); Devereux G., Litonjua A.A., Turner S.W., Craig L.C., McNeill G., Martindale S., Et al., Maternal vitamin D intake during pregnancy and early childhood wheezing, Am J Clin Nutr., 85, pp. 853-859, (2007); Garcia-Marcos L., Castro-Rodriguez J.A., Weinmayr G., Et al., Influence of Mediterranean diet on asthma in children: a systematic review and meta-analysis, Pediatr Allergy Immunol., 24, pp. 330-338, (2013); Hibbs A.M., Ross K., Kerns L.A., Wagner C., Fuloria M., Groh-Wargo S., Et al., Effect of Vitamin D Supplementation on Recurrent Wheezing in Black Infants Who Were Born Preterm: The D-Wheeze Randomized Clinical Trial, JAMA., 319, pp. 2086-2094, (2018); Haland G., Carlsen K.C., Sandvik L., Devulapalli C.S., Munthe-Kaas M.C., Pettersen M., Et al., Reduced lung function at birth and the risk of asthma at 10 years of age, N Engl J Med., 355, pp. 1682-1689, (2006); Kerkhof M., Wijga A.H., Brunekreef B., Smit H.A., de Jongste J.C., Aalberse R.C., Et al., Effects of pets on asthma development up to 8 years of age: the PIAMA study, Allergy., 64, pp. 1202-1208, (2009); Kogevinas M., Zock J.P., Jarvis D., Kromhout H., Lillienberg L., Plana E., Et al., Exposure to substances in the workplace and new-onset asthma: an international prospective population-based study (ECRHS-II), Lancet., 370, pp. 336-341, (2007); Hoppin J.A., Umbach D.M., London S.J., Henneberger P.K., Kullman G.J., Alavanja M.C., Et al., Pesticides and atopic and nonatopic asthma among farm women in the Agricultural Health Study, Am J Respir Crit Care Med., 177, pp. 11-18, (2008); Illi S., von Mutius E., Lau S., Bergmann R., Niggemann B., Sommerfeld C., Et al., Early childhood infectious diseases and the development of asthma up to school age: a birth cohort study, BMJ., 322, pp. 390-395, (2001); Gilliland F.D., Islam T., Berhane K., Gauderman W.J., McConnell R., Avol E., Et al., Regular smoking and asthma incidence in adolescents, Am J Respir Crit Care Med., 174, pp. 1094-1100, (2006); Coogan P.F., Castro-Webb N., Yu J., O'Connor G.T., Palmer J.R., Rosenberg L., Active and passive smoking and the incidence of asthma in the Black Women's Health Study, Am J Respir Crit Care Med., 191, pp. 168-176, (2015); Orellano P., Quaranta N., Reynoso J., Balbi B., Vasquez J., Association of outdoor air pollution with the prevalence of asthma in children of Latin America and the Caribbean: A systematic review and meta-analysis, J Asthma., 55, pp. 1174-1186, (2018); Sordillo J.E., Scirica C.V., Rifas-Shiman S.L., Gillman M.W., Bunyavanich S., Camargo C.A., Et al., Prenatal and infant exposure to acetaminophen and ibuprofen and the risk for wheeze and asthma in children, J Allergy Clin Immunol., 135, (2015); Lai T., Wu M., Liu J., Luo M., He L., Wang X., Et al., Acid-Suppressive Drug Use During Pregnancy and the Risk of Childhood Asthma: A Meta-analysis, Pediatrics., 141, (2018); Marra F., Lynd L., Coombes M., Richardson K., Legal M., Fitzgerald J.M., Et al., Does antibiotic exposure during infancy lead to development of asthma?: a systematic review and metaanalysis, Chest., 129, pp. 608-610, (2006); Goksor E., Alm B., Pettersson R., Mollborg P., Erdes L., Aberg N., Et al., Early fish introduction and neonatal antibiotics affect the risk of asthma into school age, Pediatr Allergy Immunol., 24, pp. 339-344, (2013); Loewen K., Monchka B., Mahmud S.M., 't Jong G., Azad M.B., Prenatal antibiotic exposure and childhood asthma: a population-based study, Eur Respir J., 52, (2018); Hoskin-Parr L., Teyhan A., Blocker A., Henderson A.J., Antibiotic exposure in the first two years of life and development of asthma and other allergic diseases by 7.5 yr: a dose-dependent relationship, Pediatr Allergy Immunol., 24, pp. 762-771, (2013); Romieu I., Fabre A., Fournier A., Kauffmann F., Varraso R., Mesrine S., Et al., Postmenopausal hormone therapy and asthma onset in the E3N cohort, Thorax., 65, pp. 292-297, (2010); Thomsen S.F., Genetics of asthma: an introduction for the clinician, Eur Clin Respir J., 2, (2015); World Health Organization, (2016); Health Effects Institute; (2019); Levine S.J., Wenzel S.E., Narrative review: the role of Th2 immune pathway modulation in the treatment of severe asthma and its phenotypes, Ann Intern Med., 152, pp. 232-237, (2010); Lambrecht B.N., Hammad H., The airway epithelium in asthma, Nat Med., 18, pp. 684-692, (2012); Koziol-White C.J., Panettieri R.A., Airway smooth muscle and mmunomodulation in acute exacerbations of air way disease, Immunol Rev., 242, pp. 178-185, (2011); Komai-Koma M., Xu D., Li Y., McKenzie A.N., McInnes I.B., Liew F.Y., IL-33 is a chemoattractant for human Th2 cells, Eur J Immunol., 37, pp. 2779-2786, (2007); Zhou B., Comeau M.R., De Smedt T., Liggitt H.D., Dahl M.E., Lewis D.B., Et al., Thymic stromal lymphopoietin as a key initiator of allergic airway inflammation in mice, Nat Immunol., 6, pp. 1047-1053, (2005); Lloyd C.M., Hessel E.M., Functions of T cells in asthma: more than just T(H)2 cells, Nat Rev Immunol., 10, pp. 838-848, (2010); Galli S.J., Tsai M., IgE and mast cells in allergic disease, Nat Med., 18, pp. 693-704, (2012); Rosenberg H.F., Dyer K.D., Foster P.S., Eosinophils: changing perspectives in health and disease, Nat Rev Immunol., 13, pp. 9-22, (2013); Lambrecht B.N., Hammad H., The role of dendritic and epithelial cells as master regulators of allergic airway inflammation, Lancet., 376, pp. 835-843, (2010); Yang M., Kumar R.K., Hansbro P.M., Foster P.S., Emerging roles of pulmonary macrophages in driving the development of severe asthma, J Leukoc Biol., 91, pp. 557-569, (2012); Sui P., Wiesner D.L., Xu J., Zhang Y., Lee J., van Dyken S., Et al., Pulmonary neuroendocrine cells amplify allergic asthma responses, Science., 360, (2018); Veldhoen M., Interleukin 17 is a chief orchestrator of immunity, Nat Immunol., 18, pp. 612-621, (2017); Al-Muhsen S., Johnson J.R., Hamid Q., Remodeling in asthma, J Allergy Clin Immunol., 128, pp. 451-462, (2011); Grainge C.L., Lau L.C., Ward J.A., Dulay V., Lahiff G., Wilson S., Et al., Effect of bronchoconstriction on airway remodeling in asthma, N Engl J Med., 364, pp. 2006-2015, (2011); Dunican E.M., Elicker B.M., Gierada D.S., Nagle S.K., Schiebler M.L., Newell J.D., Et al., Mucus plugs in patients with asthma linked to eosinophilia and airflow obstruction, J Clin Invest., 128, pp. 997-1009, (2018); Jackson D.J., Johnston S.L., The role of viruses in acute exacerbations of asthma, J Allergy Clin Immunol., 125, pp. 1178-1187, (2010); Weiler J.M., Brannan J.D., Randolph C.C., Hallstrand T.S., Parsons J., Silvers W., Et al., Exercise-induced bronchoconstriction up to date, J Allergy Clin Immunol., 138, pp. 1292-1295, (2016); Aguiar K.B., Anzolin M., Zhang L., Global prevalence of exercise-induced bronchoconstriction in childhood: A meta-analysis, Pediatr Pulmonol., 53, pp. 412-425, (2018); Izquierdo A., Bobolea I., Dona I., Campo P., Segura C., Ortega N., Et al., Position Statement of the Spanish Society of Allergology and Clinical Immunology on Provocation Tests with Aspirin/Nonsteroidal anti-inflammatory drugs, J Investig Allergol Clin Immunol, 30, pp. 1-13, (2020); Shrewsbury S., Pyke S., Britton M., Meta-analysis of increased dose of inhaled steroid or addition of salmeterol in symptomatic asthma (MIASMA), BMJ., 320, pp. 1368-1373, (2000); O'Byrne P.M., Inman M.D., Airway hyperresponsiveness, Chest., 123, pp. 411S-416S, (2003); West A.R., Syyong H.T., Siddiqui S., Pascoe C.D., Murphy T.M., Maarsingh H., Et al., Airway contractility and remodeling: links to asthma symptoms, Pulm Pharmacol Ther., 26, pp. 3-12, (2013); Carvajal-Uruena I., Garcia-Marcos L., Busquets-Monge R., Morales M., Garcia de Andoin N., Batlles-Garrido J., Et al., Variaciones geográficas en la prevalencia de síntomas de asma en los niños y adolescentes españoles. International Study of Asthma and Allergies in Childhood (ISAAC) fase III España, Arch Bronconeumol., 41, pp. 659-666, (2005); Garcia-Marcos L., Quiros A.B., Hernandez G.G., Guillen-Grima F., Diaz C.G., Urena I.C., Et al., Stabilization of asthma prevalence among adolescents and increase among schoolchildren (ISAAC phases I and III) in Spain, Allergy., 59, pp. 1301-1307, (2004); Lopez-Silvarrey-Varela A., Pertega-Diaz S., Rueda-Esteban S., Sanchez-Lastres J.M., San-Jose-Gonzalez M.A., Sampedro-Campos M., Et al., Prevalence and geographic variations in asthma symptoms in children and adolescents in Galicia (Spain), Arch Bronconeumol., 47, pp. 274-282, (2011); Bercedo A., Redondo C., Lastra L., Gomez M., Mora E., Pacheco M., Et al., Prevalencia de asma bronquial, rinitis alérgica y dermatitis atópica en adolescentes de 13-14 años de Cantabria, Bol. Pediatr., 44, pp. 9-19, (2004); Tai A., Tran H., Roberts M., Clarke N., Gibson A.-M., Vidmar S., Et al., Outcomes of childhood asthma to the age of 50 years, J Allergy Clin Immunol., 133, pp. 1572-1578, (2014); Moral L., Vizmanos G., Torres-Borrego J., Praena-Crespo M., Tortajada-Girbes M., Pellegrini F.J., Et al., Asthma diagnosis in infants and preschool children: a systematic review of clinical guidelines, Allergol Immunopathol (Madr)., 47, pp. 107-121, (2019); Dharmage S.C., Perret J.L., Custovic A., Epidemiology of Asthma in Children and Adults, Front Pediatr., 7, (2019); Pennington A.F., Strickland M.J., Freedle K.A., Klein M., Drews-Botsch C., Hansen C., Et al., Evaluating early-life asthma definitions as a marker for subsequent asthma in an electronic medical record setting, Pediatr Allergy Immunol., 27, pp. 591-596, (2016); Hines D., Modi N., Lee S.K., Isayama T., Sjors G., Gagliardi L., Et al., Scoping review shows wide variation in the definitions of bronchopulmonary dysplasia in preterm infants and calls for a consensus, Acta Paediatr., 106, pp. 366-374, (2017); Isayama T., Lee S.K., Yang J., Lee D., Daspal S., Dunn M., Et al., Revisiting the Definition of Bronchopulmonary Dysplasia: Effect of Changing Panoply of Respiratory Support for Preterm Neonates, JAMA Pediatr., 171, pp. 271-279, (2017); Hancock D.G., Charles-Britton B., Dixon D.L., Forsyth K.D., The heterogeneity of viral bronchiolitis: A lack of universal consensus definitions, Pediatr Pulmonol., 52, pp. 1234-1240, (2017); Dumas O., Mansbach J.M., Jartti T., Hasegawa K., Sullivan A.F., Piedra P., Et al., A clustering approach to identify severe bronchiolitis profiles in children, Thorax., 71, pp. 712-718, (2016); Kuzik B.A., Maybe this is just asthma, Pediatr Pulmonol., 52, (2017); Balekian D.S., Linnemann R.W., Hasegawa K., Thadhani R., Camargo C.A., Cohort Study of Severe Bronchiolitis during Infancy and Risk of Asthma by Age 5 Years, J Allergy Clin Immunol Pract, 5, pp. 92-96, (2017); Ruotsalainen M., Hyvarinen M.K., Piippo-Savolainen E., Korppi M., Adolescent asthma after rhinovirus and respiratory syncytial virus bronchiolitis, Pediatr Pulmonol., 48, pp. 633-639, (2013); Stein R.T., Martinez F.D., Asthma phenotypes in childhood: lessons from an epidemiological approach, Paediatr Respir Rev., 5, pp. 155-161, (2004); Oksel C., Granell R., Haider S., Fontanella S., Simpson A., Turner S., Et al., STELAR investigators, breathing Together investigators. Distinguishing Wheezing Phenotypes from Infancy to Adolescence. A Pooled Analysis of Five Birth Cohorts, Ann Am Thorac Soc., 16, pp. 868-876, (2019); Bousquet J., Gern J.E., Martinez F.D., Anto J.M., Johnson C.C., Holt P.G., Et al., Birth cohorts in asthma and allergic diseases: Report of a NIAID/NHLBI/MeDALL joint workshop, J Allergy Clin Immunol., 133, pp. 1535-1546, (2014); Howrylak J.A., Fuhlbrigge A.L., Strunk R.C., Zeiger R.S., Weiss S.T., Raby B.A., Classification of childhood asthma phenotypes and long-term clinical responses to inhaled anti-inflammatory medications, J Allergy Clin Immunol., 133, pp. 1289-1300, (2014); Depner M., Fuchs O., Genuneit J., Karvonen A.M., Hyvarinen A., Kaulek V., Et al., Clinical and epidemiologic phenotypes of childhood asthma, Am J Respir Crit Care Med., 189, pp. 129-138, (2014); Castro-Rodriguez J.A., Holberg C.J., Wright A.L., Martinez F.D., A clinical index to define risk of asthma in young children with recurrent wheezing. Am J Respir Crit Care, Med., 162, pp. 1403-1406, (2000); Castro-Rodriguez J.A., Cifuentes L., Martinez F.D., Predicting Asthma Using Clinical Indexes, Front Pediatr, 7, (2019); Holleman D.R., Simel D.L., Does the clinical examination predict airflow limitation?, JAMA., 274, pp. 1051-1057, (1995); (2012); (2001); Buke W., Fesinmeyer M., Reed K., Hampon L., Christen C., Family history as a predictor of asthma risk, Am J Prev Med., 24, pp. 160-169, (2003); GINA, (2019); O'Byrne P.M., Jenkins C., Bateman E.D., The paradoxes of asthma management: time for a new approach?, Eur Respir J, 50, (2017); Tomita K., Sano H., Chiba Y., Set R., Sano A., Nishiyama O., Et al., A scoring algorithm for predicting the presence of adult asthma: a prospective derivation study, Prim Care Respir J., 22, pp. 51-58, (2013); Bel E.H., Clinical phenotypes of asthma, Curr Opin Pulm Med., 10, pp. 44-50, (2004); Van der Heijden H.H., Brouwer M.L., Hoekstra F., van der Pol P., Merkus P.J., Reference values of exhaled nitric oxide in healthy children 1-5 years using off-line tidal breathing, Pediatr Pulmonol., 49, pp. 291-295, (2014); Louis R., Satia I., Ojanguren I., Schleich F., Bonini M., Tonia T., Et al., European Respiratory Society Guidelines for the Diagnosis of Asthma in Adults, Eur Respir J., (2022); Pellegrino R., Viegi G., Brusasco V., Crapo R.O., Burgos F., Casaburi R., Et al., Interpretative strategies for lung function tests, Eur Respir J., 26, pp. 948-968, (2005); Quanjer P.H., Stanojevic S., Cole T.J., Baur X., Hall G.L., Culver B.H., Et al., Multi-ethnic reference values for spirometry for the 3-95-yr age range: the global lung function 2012 equations, Eur Respir J., 40, pp. 1324-1343, (2012); Stanojevic S., Kaminsky D.A., Miller M.R., Thompson B., Aliverti A., Barjaktarevic I., Et al., ERS/ATS technical standard on interpretive strategies for routine lung function tests, Eur Respir J., 60, (2022); Kitch B.T., Paitiel A.D., Kuntz K.M., Dockery D.W., Schouten J.P., Weiss S.T., Et al., A single measure of FEV1 is associated with risk of asthma attacks in long-term follow-up, Chest., 126, pp. 1875-1882, (2004); Dekker F.W., Schrier A.C., Sterk P.J., Dijkman J.H., Validity of peak expiratory flow measurement in assessing reversibility of airflow obstruction, Thorax., 47, pp. 162-166, (1992); Phillips K., Oborne J., Lewis S., Harrison T.W., Tattersfield A.E., Time course of action of two inhaled corticosteroids, fluticasone propionate and budesonide, Thorax., 59, pp. 26-30, (2004); Reddel H.K., Salome C.M., Peat J.K., Woolcock A.J., Which index of peak expiratory flow is most useful in the management of stable asthma?, Am J Respir Crit Care Med., 151, pp. 1320-1325, (1995); Boezen H.M., Schouten J.P., Postma D.S., Rijcken B., Distribution of peak expiratory flow variability by age, gender and smoking habits in a random population sample aged 20-70 yrs, Eur Respir J., 7, pp. 1814-1820, (1994); Perpina M., Garcia F., Alvarez F.J., Cisneros C., Compte L., Entrenas L.M., Et al., Guidelines for the study of nonspecific bronchial hyperresponsiveness in asthma, Spanish Society of Pulmonology and Thoracic Surgery (SEPAR). Arch Bronconeumol., 49, pp. 432-446, (2013); Cockcroft D.W., Bronchoprovocation methods: direct challenges, Clin Rev Allergy Immunol., 24, pp. 19-26, (2003); Van den Berge M., Meijer R.J., Kerstjens H.A., de Reus D.M., Koeter G.H., Kauffman H.F., Postma D.S., PC20 adenosine 5′-monophosphate is more closely associated with airway inflammation in asthma than PC20 methacholine, Am J Respir Crit Care Med., 163, pp. 1546-1550, (2001); Anderson S.D., Brannan J., Spring J., Spalding N., Rodwell L.T., Chan K., Et al., A new method for bronchialprovocation testing in asthmatic subjects using a dry powder of mannitol, Am J Respir Crit Care Med., 156, pp. 758-765, (1997); Crapo R.O., Casaburi R., Coates A.L., Enright P.L., Hankinson J.L., Irvin C.G., Et al., Guidelines for methacholine and exercise challenge testing, Am J Respir Crit CareMed., 161, pp. 309-329, (2000); Coates A.L., Wanger J., Cockcroft D.W., Culver B.H., Diamant Z., Et al., ERS technical standard on bronchial challenge testing: general considerations and performance of methacholine challenge tests, Eur Respir J., 49, (2017); Cockcroft D.W., Murdock K.Y., Berscheid B.A., Gore B.P., Sensitivity and specificity of histamine PC20 determination in a random selection of young college students, J Allergy Clin Immunol., 89, pp. 23-30, (1992); American Thoracic Society/European Respiratory Society. Recommendations for standardized procedures for the online and offline measurement of exhaled lower respiratory nitric oxide and nasal nitric oxide, 2005, Am J Respir Crit Care Med, 171, pp. 912-930, (2005); Kuoa C.R., Spearsb M., Haughney J., Smithd A., Millere J., Bradshawf T., Et al., Scottish consensus statement on the role of FeNO in adult asthma, Respiratory Medicine., 155, pp. 54-57, (2019); Dupont L.J., Demedts M.G., Verleden G.M., Prospective evaluation of the validity of exhaled nitric oxide for the diagnosis of asthma, Chest., 123, pp. 751-756, (2003); Smith A.D., Cowan J.O., Filsell S., McLachlan C., Monti-Sheehan G., Jackson P., Et al., Diagnosing asthma: comparisons between exhaled nitric oxide measurements and conventional tests, Am J Respir Crit Care Med., 169, pp. 473-478, (2004); Taylor D.R., Pijnenburg M.W., Smith A.D., de Jongste J.C., Exhaled nitric oxide measurements: clinical application and interpretation, Thorax., 61, pp. 817-827, (2006); Bacharier L.B., Strunk R.C., Mauger D., White D., Lemanske R.F., Sorkness C.A., Classifying Asthma Severity in Children: Mismatch Between Symptoms, Medication Use, and Lung Function. Am J Respir Crit Care Med, 170, pp. 426-432, (2004); Fitzpatrick A.M., Teague W.G., Meyers D.A., Peters S.P., Li X., Li H., Et al., Heterogeneity of severe asthma in childhood: confirmation by cluster analysis of children in the National Institutes of Health/National Heart, Lung, and Blood Institute Severe Asthma Research Program. J Allergy Clin Immunol., 127, pp. 382-389, (2011); Gaillard E.A., Kuehni C.E., Turner S., Goutaki M., Holden K.A., de Jong C.A.M., Et al., European Respiratory Society clinical practice guidelines for the diagnosis of asthma in children aged 5-6 years, Eur Respir J, 58, (2021); Van Dalen C., Harding E., Parkin J., Cheng S., Pearce N., Douwes J., Suitability of forced expiratory volume in 1 s/forced vital capacity vs. percentage of predicted forced expiratory volumen in 1 s for the classification of asthma severity in adolescents, Arch Pediatr Adolesc Med., 162, pp. 1169-1174, (2008); Galant S.P., Morphew T., Amaro S., Liao O., Value of the broncodilator response in assessing controller naïve asthmatic children, J Pediatr., 151, pp. 457-462, (2007); Tse A.M., Gold D.R., Sordillo J.E., Hoffman E.B., Gillman M.W., Rifas-Shiman S.L., Et al., Diagnostic accuracy of the broncodilator response in children, A Allergy Clin Immunol., 132, pp. 554-559, (2013); Muller-Brandes G., Kramer U., Gappa M., Seitner-Sorge G., Huls A., von Berg A., Et al., LUNOKID: can numerical American Thoracic Society/European Respiratory Society quality criteria replace visual inspection of spirometry?, Eur Respir J., 43, pp. 1347-1356, (2014); Miller M.R., Hankinson J., Brusasco V., Burgos F., Casaburi R., Coates A., ’ATS/ERS TASK force: standardization of lung function testing’. Standardisation of spirometry, Eur Respir J, 26, pp. 319-338, (2005); Quanjer P.H., Weiner D.J., Pretto J.J., Brazzale D.J., Boros P.W., Measurement of FEF 25-75% and FEF75% does not contribute to clinical decision making, Eur Respir J., 43, pp. 1051-1058, (2014); Asensio O., Cordon A., Elorz J., Moreno A., Villa J.R., Estudio de la función pulmonar en el paciente colaborador, Parte II. An Pediatr (Barc)., 66, pp. 518-530, (2007); Perez-Yarza E.G., Villa J.R., Cobos N., Navarro M., Salcedo A., Martin C., Et al., Espirometría forzada en preescolares sanos bajo las recomendaciones de la ATS/ERS: estudio CANDELA, An Pediatr (Barc)., 70, pp. 3-11, (2009); Stanojevic S., Wade A., Lum S., Stocks J., Reference equations for pulmonary function tests in preschool children: A review, Pediatric Pulmonology., 42, pp. 962-972, (2007); Martin de Vicente C., de Mir I., Rovira S., Torrent A., Gartner S., Iglesias, Et al., Validation of Global Lung Function Initiative and All Ages Reference Equations for Forced Spirometry in Healthy Spanish Preschoolers, Arch Bronconeumol., 54, pp. 24-30, (2018); Beydon N., Davis S.D., Lombardi E., Allen J.L., Arets H., Aurora P., Et al., An Official American Thoracic Society/European Respiratory Society Statement: Pulmonary Function Testing in Preschool Children, Am J Respir Crit Care Med., 175, pp. 1304-1345, (2007); Borrego L.M., Stocks J., Almeida I., Stanojevic S., Antunes J., Leiria-Pinto P., Et al., Broncodilator responsiveness using spirometry in healthy and asthmatic preschool children, Arch Dis Child., 98, pp. 112-117, (2013); Busi L.E., Restuccia S., Tourres R., Sly P.D., Assessing bronchodilator response in presschool children using spirometry, Thorax., 72, pp. 367-372, (2017); Knihtila H., Kotaniemi-Syrjanen A., Makela M.J., Bondestam J., Pelkonen A.S., Malmberg L.P., Preschool oscillometry and lung function at adolescence in asthmatic children, Pediatric Pulmonology., 50, pp. 1205-1213, (2015); Batmaz S.B., Kuyucu S., Arikoglu T., Tezol O., Aydogdu A., Impulse oscillometry in acute and stable asthmatic children: a comparison with spirometry, J Asthma., 53, pp. 179-186, (2016); Jara-Gutierrez P., Aguado E., del Potro M.G., Fernandez-Nieto M., Mahillo I., Sastre J., Comparison of impulse oscillometry and spirometry for detection of airway hyperresponsiveness to methacholine, mannitol, and eucapnic voluntary hyperventilation in children, Pediatr Pulmonol., 54, pp. 1162-1172, (2019); Cobos N., Perez-Yarza E.G., Sardon O., Reverte C., Gartner S., Korta J., Óxido nítrico exhalado en niños: un indicador no invasivo de la inflamación de las vías aéreas, Arch Bronconeumol., 44, pp. 41-51, (2008); Caudri D., Wijga A.H., Hoekstra M., Kerkhof M., Koppelman G.H., Brunekreef B., Et al., Prediction of asthma in symptomatic preschool children using exhaled nitric oxide, Rint and specific IgE, Thorax., 65, pp. 801-807, (2010); See K.C., Christiani D.C., Normal vàlues and thresholds for the clinical interpretation of exhaled nitric oxide levels in the US general population, Chest., 143, pp. 107-116, (2013); Dweik R.A., Boggs P.B., Erzurum S.C., Irvin C.G., Leigh M.W., Lundberg J.O., Et al., American Thoracic Society Committee on Interpretation of Exhaled Nitric Oxide Levels (FENO) for Clinical Applications. An official ATS clinical practice guideline: interpretation of exhaled nitric oxide levels (FENO) for clinical applications, Am J Respir Crit Care Med, 184, pp. 602-615, (2011); Michils A., Baldassarre S., Van Muylem A., Exhaled nítric oxide and asthma control: a longitudinal study in unselected patients, Eur Respir J., 31, pp. 539-546, (2008); Smith A.D., Covan J.O., Brasset K.P., Filsell S., McLachlan C., Monti-Sheehan G., Et al., Exhaled nítric oxide: a predictor of steroid response, Am J Respir Crit Care Med., 172, pp. 453-459, (2005); Pijnenburg M.W., Hofhuis W., Hop W.C., De Jonste J.C., Exhaled nitric oxide predicts asthma relapse in children with clinical asthma remission, Thorax., 60, pp. 215-218, (2005); Pijnenburg M.W., Hofhuis W., Hop W.C., de Jonste J.C., Exhaled nitric oxide predicts asthma relapse in children with clinical asthma remission, Thorax., 60, pp. 215-218, (2005); Singer F., Luchsinger I., Inci D., Knauer N., Latzin P., Wildhaber J.H., Et al., Exhaled nitric oxide in symptomatic children at preschool age predicts later asthma, Allergy., 68, pp. 531-538, (2013); Wang X., Tan X., Li Q., Effectiveness of fractional exhaled nitric oxide for asthma management in children: A systematic review and meta-analysis, Pediatr Pulmonol., 55, pp. 1936-1945, (2020); Petsky H.L., Kayleigh K.M., Chang A.B., Exhaled nitric oxide levels to guide treatment for children with asthma, Cochrane Database Syst Rev., 11, (2016); 2020 Focused Updates to the Asthma Management Guidelines: A report from the National Asthma Education and Prevention Program Coordinating Committee Expert Panel Working Group, J Allergy Clin Immunol, 146, pp. 1217-1270, (2020); Burbach G.J., Heinzerling L.M., Edenharter G., Bachert C., Bindslev-Jensen C., Bonini S., Et al., GA(2)LEN skin test study II: clinical relevance of inhalant allergen sensitizations in Europe, Allergy., 64, pp. 1507-1515, (2009); Ojeda P., Sastre J., Olaguibel J.M., Chivato T., investigators participating in the National Survey of the Spanish Society of Allergology and Clinical Immunology Alergológica 2015. Alergológica 2015: A National Survey on Allergic Diseases in the Adult Spanish Population, J Investig Allergol Clin Immunol., 28, pp. 151-164, (2018); Bousquet J., Heinzerling L., Bachert C., Papadopoulos N.G., Bousquet P.J., Burney P.G., Et al., Practical guide to skin prick tests in allergy to aeroallergens, Allergy., 67, pp. 18-24, (2012); Bernstein I.L., Li J.T., Bernstein D.I., Hamilton R., Spector S.L., Tan R., Et al., Allergy diagnostic testing: an updated practice parameter, Ann Allergy Asthma Immunol., 100, 3, pp. S1-S148, (2008); Gonzalez-Mancebo E., Dominguez-Ortega J., Blanco-Bermejo S., Gonzalez-Seco E., Trujillo M.J., de la Torre F., Et al., Comparison of two diagnostic techniques, skin-prick test and component resolved diagnosis in the follow-up of a cohort of paediatric patients with pollinosis. Multicentre pilot study in a highly exposed allergenic area, Allergol Immunopathol (Madr)., 45, pp. 121-126, (2017)	V. Plaza Moral; Neumología, Hospital de la Santa Creu i Sant Pau, Barcelona, Spain; email: vplaza@santpau.cat		Elsevier Espana S.L.U						26596636				English	Open Respirat. Arc.	Article	Final	All Open Access; Gold Open Access; Green Open Access	Scopus	2-s2.0-85174453907
Nadarajah R.; Alsaeed E.; Hurdus B.; Aktaa S.; Hogg D.; Bates M.G.D.; Cowan C.; Wu J.; Gale C.P.	Nadarajah, Ramesh (8672636400); Alsaeed, Eman (57219100876); Hurdus, Ben (57191894328); Aktaa, Suleman (57204447089); Hogg, David (7103188000); Bates, Matthew G.D. (36450083400); Cowan, Campbel (59622144800); Wu, Jianhua (57194400210); Gale, Chris P. (35837808000)	8672636400; 57219100876; 57191894328; 57204447089; 7103188000; 36450083400; 59622144800; 57194400210; 35837808000	Prediction of incident atrial fibrillation in community-based electronic health records: a systematic review with meta-analysis	2022	Heart	108	13		1020	1029	9	16	10.1136/heartjnl-2021-320036	https://www.scopus.com/inward/record.uri?eid=2-s2.0-85131902460&doi=10.1136%2fheartjnl-2021-320036&partnerID=40&md5=338b9190a32c6a04c871e1203fca3cbb	Leeds Institute of Data Analytics, University of Leeds, Leeds, United Kingdom; Department of Cardiology, Leeds Teaching Hospitals NHS Trust, Leeds, United Kingdom; School of Computing, University of Leeds, Leeds, United Kingdom; Department of Cardiology, South Tees Hospitals NHS Foundation Trust, Middlesbrough, United Kingdom; School of Dentistry, University of Leeds, Leeds, United Kingdom	Nadarajah R., Leeds Institute of Data Analytics, University of Leeds, Leeds, United Kingdom, Department of Cardiology, Leeds Teaching Hospitals NHS Trust, Leeds, United Kingdom; Alsaeed E., Leeds Institute of Data Analytics, University of Leeds, Leeds, United Kingdom; Hurdus B., Department of Cardiology, Leeds Teaching Hospitals NHS Trust, Leeds, United Kingdom; Aktaa S., Leeds Institute of Data Analytics, University of Leeds, Leeds, United Kingdom, Department of Cardiology, Leeds Teaching Hospitals NHS Trust, Leeds, United Kingdom; Hogg D., School of Computing, University of Leeds, Leeds, United Kingdom; Bates M.G.D., Department of Cardiology, South Tees Hospitals NHS Foundation Trust, Middlesbrough, United Kingdom; Cowan C., Department of Cardiology, Leeds Teaching Hospitals NHS Trust, Leeds, United Kingdom; Wu J., Leeds Institute of Data Analytics, University of Leeds, Leeds, United Kingdom, School of Dentistry, University of Leeds, Leeds, United Kingdom; Gale C.P., Leeds Institute of Data Analytics, University of Leeds, Leeds, United Kingdom, Department of Cardiology, Leeds Teaching Hospitals NHS Trust, Leeds, United Kingdom	Objective Atrial fibrillation (AF) is common and is associated with an increased risk of stroke. We aimed to systematically review and meta-analyse multivariable prediction models derived and/or validated in electronic health records (EHRs) and/or administrative claims databases for the prediction of incident AF in the community. Methods Ovid Medline and Ovid Embase were searched for records from inception to 23 March 2021. Measures of discrimination were extracted and pooled by Bayesian meta-analysis, with heterogeneity assessed through a 95% prediction interval (PI). Risk of bias was assessed using Prediction model Risk Of Bias ASsessment Tool and certainty in effect estimates by Grading of Recommendations, Assessment, Development and Evaluation. Results Eleven studies met inclusion criteria, describing nine prediction models, with four eligible for meta-analysis including 9 289 959 patients. The CHADS (Congestive heart failure, Hypertension, Age>75, Diabetes mellitus, prior Stroke or transient ischemic attack) (summary c-statistic 0.674; 95% CI 0.610 to 0.732; 95% PI 0.526–0.815), CHA2DS2-VASc (Congestive heart failure, Hypertension, Age>75 (2 points), Stroke/transient ischemic attack/ thromboembolism (2 points), Vascular disease, Age 65–74, Sex category) (summary c-statistic 0.679; 95% CI 0.620 to 0.736; 95% PI 0.531–0.811) and HATCH (Hypertension, Age, stroke or Transient ischemic attack, Chronic obstructive pulmonary disease, Heart failure) (summary c-statistic 0.669; 95% CI 0.600 to 0.732; 95% PI 0.513–0.803) models resulted in a c-statistic with a statistically significant 95% PI and moderate discriminative performance. No model met eligibility for inclusion in meta-analysis if studies at high risk of bias were excluded and certainty of effect estimates was’low’. Models derived by machine learning demonstrated strong discriminative performance, but lacked rigorous external validation. Conclusions Models externally validated for prediction of incident AF in community-based EHR demonstrate moderate predictive ability and high risk of bias. Novel methods may provide stronger discriminative performance. © Author(s) (or their employer(s)) 2022. Re-use permitted under CC BY. Published by BMJ.		Aged; Atrial Fibrillation; Bayes Theorem; Electronic Health Records; Heart Failure; Humans; Hypertension; Ischemic Attack, Transient; Risk Assessment; Risk Factors; Stroke; adult; aged; Article; atrial fibrillation; community; electronic medical record; female; human; incidence; major clinical study; male; model; prediction; systematic review; atrial fibrillation; Bayes theorem; cerebrovascular accident; complication; electronic health record; heart failure; hypertension; meta analysis; procedures; risk assessment; risk factor; transient ischemic attack					British Heart Foundation, BHF, (FS/20/12/34789); British Heart Foundation, BHF	Funding RN is supported by the British Heart Foundation Clinical Research Training Fellowship (FS/20/12/34789).	Wolf P.A., Abbott R.D., Kannel W.B., Atrial fibrillation as an independent risk factor for stroke: the Framingham study, Stroke, 22, pp. 983-988, (1991); Hindricks G., Potpara T., Dagres N., Et al., 2020 ESC guidelines for the diagnosis and management of atrial fibrillation developed in collaboration with the European association for Cardio-Thoracic surgery (EACTS): the task force for the diagnosis and management of atrial fibrillation of the European Society of cardiology (ESC) developed with the special contribution of the European heart rhythm association (EHRA) of the ESC, Eur Heart J, 42, pp. 373-498, (2021); Hart R.G., Pearce L.A., Aguilar M.I., Meta-Analysis: antithrombotic therapy to prevent stroke in patients who have nonvalvular atrial fibrillation, Ann Intern Med, 146, pp. 857-867, (2007); Ruff C.T., Giugliano R.P., Braunwald E., Et al., Comparison of the efficacy and safety of new oral anticoagulants with warfarin in patients with atrial fibrillation: a meta-analysis of randomised trials, Lancet, 383, pp. 955-962, (2014); Technical document for subnational English atrial fibrillation prevalence estimates: application of age–sex rates in a Swedish region to the English population, (2017); Kishore A., Vail A., Majid A., Et al., Detection of atrial fibrillation after ischemic stroke or transient ischemic attack: a systematic review and meta-analysis, Stroke, 45, pp. 520-526, (2014); The UK NSC recommendation on atrial fibrillation screening in adults, (2014); Herrett E., Gallagher A.M., Bhaskaran K., Et al., Data resource profile: clinical practice research Datalink (CPRD), Int J Epidemiol, 44, pp. 827-836, (2015); Himmelreich J.C.L., Lucassen W.A.M., Harskamp R.E., Et al., CHARGE-AF in a national routine primary care electronic health records database in the Netherlands: validation for 5-year risk of atrial fibrillation and implications for patient selection in atrial fibrillation screening, Open Heart, 8, (2021); Kolek M.J., Graves A.J., Xu M., Et al., Evaluation of a prediction model for the development of atrial fibrillation in a Repository of electronic medical records, JAMA Cardiol, 1, pp. 1007-1013, (2016); Page M., McKenzie J., Bossuyt P., The PRISMA 2020 statement: an updated guideline for reporting systematic reviews, (2020); Moons K.G.M., de Groot J.A.H., Bouwmeester W., Et al., Critical appraisal and data extraction for systematic reviews of prediction modelling studies: the charms checklist, PLoS Med, 11, (2014); Himmelreich J.C.L., Veelers L., Lucassen W.A.M., Et al., Prediction models for atrial fibrillation applicable in the community: a systematic review and meta-analysis, Europace, 22, pp. 684-694, (2020); Poorthuis M.H.F., Jones N.R., Sherliker P., Et al., Utility of risk prediction models to detect atrial fibrillation in screened participants, Eur J Prev Cardiol, 28, pp. 586-595, (2021); Ammenwerth E., Neyer S., Horbst A., Et al., Adult patient access to electronic health records, Cochrane Database Syst Rev, 2, (2021); Ouzzani M., Hammady H., Fedorowicz Z., Et al., Rayyan—a web and mobile APP for systematic reviews, Syst Rev, 5, pp. 1-10, (2016); Debray T.P.A., Damen J.A.A.G., Snell K.I.E., Et al., A guide to systematic review and meta-analysis of prediction model performance, BMJ, 356, (2017); Wolff R.F., Moons K.G.M., Riley R.D., Et al., PROBAST: a tool to assess the risk of bias and applicability of prediction model studies, Ann Intern Med, 170, pp. 51-58, (2019); Debray T.P., Damen J.A., Riley R.D., Et al., A framework for meta-analysis of prediction model studies with binary and time-to-event outcomes, Stat Methods Med Res, 28, pp. 2768-2786, (2019); He Y., Ong Y., Li X., Et al., Performance of prediction models on survival outcomes of colorectal cancer with surgical resection: a systematic review and meta-analysis, Surg Oncol, 29, pp. 196-202, (2019); Snell K.I., Ensor J., Debray T.P., Et al., Meta-Analysis of prediction model performance across multiple studies: which scale helps ensure between-study normality for the C-statistic and calibration measures?, Stat Methods Med Res, 27, pp. 3505-3522, (2018); Meta-Analysis of Diagnosis and Prognosis Research Studies [program], (2020); R: A Language and Environment for Statistical Computing [program], (2019); Viechtbauer W., Conducting Meta-Analyses in R with the metafor Package, J Stat Softw, 36, pp. 1-48, (2010); Guyatt G.H., Oxman A.D., Vist G.E., Et al., Grade: an emerging consensus on rating quality of evidence and strength of recommendations, BMJ, 336, pp. 924-926, (2008); Aronson D., Shalev V., Katz R., Et al., Risk score for prediction of 10-year atrial fibrillation: a community-based study, Thromb Haemost, 118, pp. 1556-1563, (2018); Chao T.-F., Liu C.-J., Chen S.-J., Et al., CHADS2 score and risk of new-onset atrial fibrillation: a nationwide cohort study in Taiwan, Int J Cardiol, 168, pp. 1360-1363, (2013); Hill N.R., Ayoubkhani D., McEwan P., Et al., Predicting atrial fibrillation in primary care using machine learning, PLoS One, 14, (2019); Hu W.-S., Hsieh M.-H., Lin C.-L., A novel atrial fibrillation prediction model for Chinese subjects: a nationwide cohort investigation of 682 237 study participants with random forest model, Europace, 21, pp. 1307-1312, (2019); Hu W.-S., Lin C.-L., Prediction of new-onset atrial fibrillation for general population in Asia: a comparison of C2HEST and hatch scores, Int J Cardiol, 313, pp. 60-63, (2020); Li Y.-G., Pastori D., Farcomeni A., Et al., A Simple Clinical Risk Score (C<sub>2</sub>HEST) for Predicting Incident Atrial Fibrillation in Asian Subjects: Derivation in 471,446 Chinese Subjects, With Internal Validation and External Application in 451,199 Korean Subjects, Chest, 155, pp. 510-518, (2019); Saliba W., Gronich N., Barnett-Griness O., Et al., Usefulness of CHADS2 and CHA2DS2-VASc scores in the prediction of new-onset atrial fibrillation: a population-based study, Am J Med, 129, pp. 843-849, (2016); Sekelj S., Sandler B., Johnston E., Et al., Detecting undiagnosed atrial fibrillation in UK primary care: validation of a machine learning prediction algorithm in a retrospective cohort study, Eur J Prev Cardiol, 28, pp. 598-605, (2021); Suenari K., Chao T.-F., Liu C.-J., Et al., Usefulness of hatch score in the prediction of new-onset atrial fibrillation for Asians, Medicine, 96, (2017); Kim I.-S., Yang P.-S., Jang E., Et al., Long-term PM<sub>2.5</sub> exposure and the clinical application of machine learning for predicting incident atrial fibrillation, Sci Rep, 10, (2020); de Vos C.B., Pisters R., Nieuwlaat R., Et al., Progression from paroxysmal to persistent atrial fibrillation clinical correlates and prognosis, J Am Coll Cardiol, 55, pp. 725-731, (2010); Gage B.F., Waterman A.D., Shannon W., Et al., Validation of clinical classification schemes for predicting stroke: results from the National Registry of atrial fibrillation, JAMA, 285, pp. 2864-2870, (2001); Lip G.Y.H., Nieuwlaat R., Pisters R., Et al., Refining clinical risk stratification for predicting stroke and thromboembolism in atrial fibrillation using a novel risk factor-based approach: the Euro heart survey on atrial fibrillation, Chest, 137, pp. 263-272, (2010); Van Remoortel H., Scheers H., De Buck E., Et al., Prediction modelling studies for medical usage rates in mass gatherings: a systematic review, PLoS One, 15, (2020); Mahmoudi E., Kamdar N., Kim N., Et al., Use of electronic medical records in development and validation of risk prediction models of hospital readmission: systematic review, BMJ, 369, (2020); Linker D.T., Murphy T.B., Mokdad A.H., Selective screening for atrial fibrillation using multivariable risk models, Heart, 104, pp. 1492-1499, (2018); Pfister R., Bragelmann J., Michels G., Et al., Performance of the CHARGE-AF risk model for incident atrial fibrillation in the EPIC Norfolk cohort, Eur J Prev Cardiol, 22, pp. 932-939, (2015); Alonso A., Roetker N.S., Soliman E.Z., Et al., Prediction of atrial fibrillation in a racially diverse cohort: the multi-ethnic study of atherosclerosis (MESA), J Am Heart Assoc, 5, (2016); Schnabel R.B., Sullivan L.M., Levy D., Et al., Development of a risk score for atrial fibrillation (Framingham heart study): a community-based cohort study, Lancet, 373, pp. 739-745, (2009); Berlin J.A., Santanna J., Schmid C.H., Et al., Individual patient- versus group-level data meta-regressions for the investigation of treatment effect modifiers: ecological bias rears its ugly head, Stat Med, 21, pp. 371-387, (2002); Collins G.S., de Groot J.A., Dutton S., Et al., External validation of multivariable prediction models: a systematic review of methodological conduct and reporting, BMC Med Res Methodol, 14, pp. 1-11, (2014); Morrison A., Polisena J., Husereau D., Et al., The effect of English-language restriction on systematic review-based meta-analyses: a systematic review of empirical studies, Int J Technol Assess Health Care, 28, pp. 138-144, (2012); Alonso A., Krijthe B.P., Aspelund T., Et al., Simple risk model predicts incidence of atrial fibrillation in a racially and geographically diverse population: the CHARGE-AF Consortium, J Am Heart Assoc, 2, (2013)	R. Nadarajah; Leeds Institute of Data Analytics, University of Leeds, Leeds, United Kingdom; email: r.nadarajah@leeds.ac.uk		BMJ Publishing Group						13556037		HEARF	34607811	English	Heart	Article	Final	All Open Access; Green Open Access; Hybrid Gold Open Access	Scopus	2-s2.0-85131902460
Jabbour S.; Fouhey D.; Shepard S.; Valley T.S.; Kazerooni E.A.; Banovic N.; Wiens J.; Sjoding M.W.	Jabbour, Sarah (57221148269); Fouhey, David (36622345400); Shepard, Stephanie (58773791700); Valley, Thomas S. (54386099800); Kazerooni, Ella A. (57216996382); Banovic, Nikola (54794750000); Wiens, Jenna (37110475500); Sjoding, Michael W. (56426422500)	57221148269; 36622345400; 58773791700; 54386099800; 57216996382; 54794750000; 37110475500; 56426422500	Measuring the Impact of AI in the Diagnosis of Hospitalized Patients: A Randomized Clinical Vignette Survey Study	2023	JAMA	330	23		2275	2284	9	45	10.1001/jama.2023.22295	https://www.scopus.com/inward/record.uri?eid=2-s2.0-85180293804&doi=10.1001%2fjama.2023.22295&partnerID=40&md5=14440c78d2eb1ceaf390be6fa5c95f7e	Computer Science and Engineering, University of Michigan, Ann Arbor, United States; Now with Computer Science Courant Institute, New York University, New York, United States; Now with Electrical and Computer Engineering Tandon School of Engineering, New York University, New York, United States; Pulmonary and Critical Care Medicine, Department of Internal Medicine, University of Michigan Medical School, Ann Arbor, United States; Department of Radiology, University of Michigan Medical School, Ann Arbor, United States	Jabbour S., Computer Science and Engineering, University of Michigan, Ann Arbor, United States; Fouhey D., Computer Science and Engineering, University of Michigan, Ann Arbor, United States, Now with Computer Science Courant Institute, New York University, New York, United States, Now with Electrical and Computer Engineering Tandon School of Engineering, New York University, New York, United States; Shepard S., Computer Science and Engineering, University of Michigan, Ann Arbor, United States; Valley T.S., Pulmonary and Critical Care Medicine, Department of Internal Medicine, University of Michigan Medical School, Ann Arbor, United States; Kazerooni E.A., Department of Radiology, University of Michigan Medical School, Ann Arbor, United States; Banovic N., Computer Science and Engineering, University of Michigan, Ann Arbor, United States; Wiens J., Computer Science and Engineering, University of Michigan, Ann Arbor, United States; Sjoding M.W., Pulmonary and Critical Care Medicine, Department of Internal Medicine, University of Michigan Medical School, Ann Arbor, United States	Importance: Artificial intelligence (AI) could support clinicians when diagnosing hospitalized patients; however, systematic bias in AI models could worsen clinician diagnostic accuracy. Recent regulatory guidance has called for AI models to include explanations to mitigate errors made by models, but the effectiveness of this strategy has not been established. Objectives: To evaluate the impact of systematically biased AI on clinician diagnostic accuracy and to determine if image-based AI model explanations can mitigate model errors. Design, Setting, and Participants: Randomized clinical vignette survey study administered between April 2022 and January 2023 across 13 US states involving hospitalist physicians, nurse practitioners, and physician assistants. Interventions: Clinicians were shown 9 clinical vignettes of patients hospitalized with acute respiratory failure, including their presenting symptoms, physical examination, laboratory results, and chest radiographs. Clinicians were then asked to determine the likelihood of pneumonia, heart failure, or chronic obstructive pulmonary disease as the underlying cause(s) of each patient's acute respiratory failure. To establish baseline diagnostic accuracy, clinicians were shown 2 vignettes without AI model input. Clinicians were then randomized to see 6 vignettes with AI model input with or without AI model explanations. Among these 6 vignettes, 3 vignettes included standard-model predictions, and 3 vignettes included systematically biased model predictions. Main Outcomes and Measures: Clinician diagnostic accuracy for pneumonia, heart failure, and chronic obstructive pulmonary disease. Results: Median participant age was 34 years (IQR, 31-39) and 241 (57.7%) were female. Four hundred fifty-seven clinicians were randomized and completed at least 1 vignette, with 231 randomized to AI model predictions without explanations, and 226 randomized to AI model predictions with explanations. Clinicians' baseline diagnostic accuracy was 73.0% (95% CI, 68.3% to 77.8%) for the 3 diagnoses. When shown a standard AI model without explanations, clinician accuracy increased over baseline by 2.9 percentage points (95% CI, 0.5 to 5.2) and by 4.4 percentage points (95% CI, 2.0 to 6.9) when clinicians were also shown AI model explanations. Systematically biased AI model predictions decreased clinician accuracy by 11.3 percentage points (95% CI, 7.2 to 15.5) compared with baseline and providing biased AI model predictions with explanations decreased clinician accuracy by 9.1 percentage points (95% CI, 4.9 to 13.2) compared with baseline, representing a nonsignificant improvement of 2.3 percentage points (95% CI, -2.7 to 7.2) compared with the systematically biased AI model. Conclusions and Relevance: Although standard AI models improve diagnostic accuracy, systematically biased AI models reduced diagnostic accuracy, and commonly used image-based AI model explanations did not mitigate this harmful effect. Trial Registration: ClinicalTrials.gov Identifier: NCT06098950. © 2023 American Medical Association. All rights reserved.		Adult; Artificial Intelligence; Female; Heart Failure; Humans; Male; Pneumonia; Pulmonary Disease, Chronic Obstructive; Respiratory Insufficiency; acute respiratory failure; adult; Article; artificial intelligence; chronic obstructive lung disease; diagnostic accuracy; evaluation study; female; heart failure; hospitalization; human; male; nurse practitioner; physical examination; physician; physician assistant; pneumonia; prediction; thorax radiography; United States; vignette; artificial intelligence; chronic obstructive lung disease; controlled study; heart failure; pneumonia; randomized controlled trial; respiratory failure					National Science Foundation, NSF; U.S. Department of Energy, USDOE; National Heart, Lung, and Blood Institute, NHLBI; Toyota Research Institute, TRI	Funding text 1: Conflict of Interest Disclosures: Dr Banovic reported receiving grants from the US Department of Energy, Toyota Research Institute, and National Science Foundation outside the submitted work. Dr Wiens reported receiving grants from the Alfred P. Sloan Foundation during the conduct of the study and serving on the advisory board of Machine Learning for Healthcare, a nonprofit organization that hosts a yearly academic conference. Dr Sjoding reported receiving royalties for a patent from Airstrip outside the submitted work. No other disclosures were reported. ; Funding text 2: Funding/Support: This work was supported by grant R01 HL158626 from the National Heart, Lung, and Blood Institute (NHLBI) .	Tschandl P., Rinner C., Apalla Z., Human-computer collaboration for skin cancer recognition, Nat Med, 26, 8, pp. 1229-1234, (2020); Gulshan V., Peng L., Coram M., Development and validation of a deep learning algorithm for detection of diabetic retinopathy in retinal fundus photographs, JAMA, 316, 22, pp. 2402-2410, (2016); Van Der Laak J., Litjens G., Ciompi F., Deep learning in histopathology: The path to the clinic, Nat Med, 27, 5, pp. 775-784, (2021); Kather J.N., Weis C.-A., Bianconi F., Multi-class texture analysis in colorectal cancer histology, Sci Rep, 6, 1, (2016); Jabbour S., Fouhey D., Kazerooni E., Sjoding M.W., Wiens J., Deep learning applied to chest x-rays: Exploiting and preventing shortcuts, Proc Mach Learn Res, 126, pp. 750-782, (2020); Gichoya J.W., Banerjee I., Bhimireddy A.R., AI recognition of patient race in medical imaging: A modelling study, Lancet Digit Health, 4, 6, pp. e406-e414, (2022); Obermeyer Z., Powers B., Vogeli C., Mullainathan S., Dissecting racial bias in an algorithm used to manage the health of populations, Science, 366, 6464, pp. 447-453, (2019); Beery T.A., Gender bias in the diagnosis and treatment of coronary artery disease, Heart Lung, 24, 6, pp. 427-435, (1995); Gaube S., Suresh H., Raue M., Do as AI say: Susceptibility in deployment of clinical decision-aids, NPJ Digit Med, 4, 1, (2021); Bucinca Z., Malaya M.B., Gajos K.Z., To Trust or to Think: Cognitive Forcing Functions Can Reduce Overreliance on AI in AI-assisted Decision-making; Vasconcelos H., Jorke M., Grunde-Mclaughlin M., Gerstenberg T., Bernstein M.S., Krishna R., Explanations Can Reduce Overreliance on AI Systems during Decision-making; Clinical Decision Support Software: Guidance for Industry and Food and Drug Administration Staff, (2022); Bhatt U., Xiang A., Sharma S., Explainable machine learning in deployment, Proceedings of the 2020 Conference on Fairness, Accountability, and Transparency, (2020); Selvaraju R.R., Cogswell M., Das A., Vedantam R., Parikh D., Batra D., Grad-CAM: Visual Explanations from Deep Networks Via Gradient-based Localization; Kempker J.A., Abril M.K., Chen Y., Kramer M.R., Waller L.A., Martin G.S., The epidemiology of respiratory failure in the United States 2002-2017: A serial cross-sectional study, Crit Care Explor, 2, 6, (2020); Zwaan L., Thijs A., Wagner C., Van Der Wal G., Timmermans D.R.M., Relating faults in diagnostic reasoning with diagnostic errors and patient harm, Acad Med, 87, 2, pp. 149-156, (2012); Vasconcelos H., Jorke M., Grunde-Mclaughlin M., Gerstenberg T., Bernstein M., Krishna R., Explanations Can Reduce Overreliance on AI Systems during Decision-making, (2022); Jabbour S., Fouhey D., Kazerooni E., Wiens J., Sjoding M.W., Combining chest x-rays and electronic health record (EHR) data using machine learning to diagnose acute respiratory failure, J Am Med Inform Assoc, 29, 6, pp. 1060-1068, (2022); Ray P., Birolleau S., Lefort Y., Acute respiratory failure in the elderly: Etiology, emergency diagnosis and prognosis, Crit Care, 10, 3, (2006); Clayton D.G., Gilks W.R., Richardson S., Spiegelhalter D.J., Generalized linear mixed models, Markov Chain Monte Carlo in Practice, pp. 275-302, (1996); Oehlert G.W., A note on the delta method, Am Stat, 46, 1, pp. 27-29, (1992); Degrave A.J., Janizek J.D., Lee S.-I., AI for radiographic COVID-19 detection selects shortcuts over signal, Nat Mach Intell, 3, 7, pp. 610-619, (2021); Ray P., Birolleau S., Lefort Y., Acute respiratory failure in the elderly: Etiology, emergency diagnosis and prognosis, Crit Care, 10, 3, (2006); Bai B., Liang J., Zhang G., Li H., Bai K., Wang F., Why Attentions May Not Be Interpretable?; Banovic N., Yang Z., Ramesh A., Liu A., Being trustworthy is not enough: How untrustworthy artificial intelligence (AI) can deceive the end-users and gain their trust, Proc ACM Hum Comput Interact, 7, CSCW1, pp. 1-17, (2023); Long D., Magerko B., What is AI literacy? competencies and design considerations, Proc Conf Hum Factors Comput Syst, pp. 1-16, (2020); Lundberg S.M., Lee S.-I., A unified approach to interpreting model predictions, Proc 31st Int Conf Neural Info Process Systems, pp. 4768-4777, (2017); Ribeiro M.T., Singh S., Guestrin C., Model-agnostic Interpretability of Machine Learning.; Pazzani M., Soltani S., Kaufman R., Qian S., Hsiao A., Expert-informed, user-centric explanations for machine learning, Proc AAAI Conf Art Intel, 36, 11, pp. 12280-12286, (2022); Shachar C., Gerke S., Prevention of bias and discrimination in clinical practice algorithms, JAMA, 329, 4, pp. 283-284, (2023); Nondiscrimination in health programs and activities: Final rule, Fed Regist, 87, pp. 47824-47920, (2022); Blueprint for An AI Bill of Rights: Making Automated Systems Work for the American People, (2023); Otles E., James C.A., Lomis K.D., Woolliscroft J.O., Teaching artificial intelligence as a fundamental toolset of medicine, Cell Rep Med, 3, 12, (2022); Sendak M.P., Gao M., Brajer N., Balu S., Presenting machine learning model information to clinical end users with model facts labels, NPJ Digit Med, 3, 1, (2020); Ryskina K.L., Shultz K., Unruh M.A., Jung H.-Y., Practice trends and characteristics of US hospitalists from 2012 to 2018, JAMA Health Forum, 2, 11, pp. e213524-e213524, (2021); Bubeck S., Chandrasekaran V., Eldan R., Sparks of Artificial General Intelligence: Early Experiments with GPT-4, (2023)	J. Wiens; Computer Science and Engineering, University of Michigan, Ann Arbor, 3749 Beyster Bldg, 2260 Haward St, 48109, United States; email: wiensj@umich.edu; M.W. Sjoding; Internal Medicine, Ann Arbor, G020W Bldg 16 NCRC, 2800 Plymouth Rd, SPC 2800, 48109, United States; email: msjoding@umich.edu		American Medical Association						00987484		JAMAA	38112814	English	JAMA	Article	Final	All Open Access; Green Open Access	Scopus	2-s2.0-85180293804
Xing F.; Luo R.; Liu M.; Zhou Z.; Xiang Z.; Duan X.	Xing, Fei (56471337600); Luo, Rong (57213527077); Liu, Ming (57198348950); Zhou, Zongke (9940265100); Xiang, Zhou (7102139053); Duan, Xin (12645250900)	56471337600; 57213527077; 57198348950; 9940265100; 7102139053; 12645250900	A New Random Forest Algorithm-Based Prediction Model of Post-operative Mortality in Geriatric Patients With Hip Fractures	2022	Frontiers in Medicine	9		829977				20	10.3389/fmed.2022.829977	https://www.scopus.com/inward/record.uri?eid=2-s2.0-85130693842&doi=10.3389%2ffmed.2022.829977&partnerID=40&md5=1da29d7bd991f05d8651958b5bb23768	Department of Orthopedics, Orthopedic Research Institute, West China Hospital, Sichuan University, Chengdu, China	Xing F., Department of Orthopedics, Orthopedic Research Institute, West China Hospital, Sichuan University, Chengdu, China; Luo R., Department of Orthopedics, Orthopedic Research Institute, West China Hospital, Sichuan University, Chengdu, China; Liu M., Department of Orthopedics, Orthopedic Research Institute, West China Hospital, Sichuan University, Chengdu, China; Zhou Z., Department of Orthopedics, Orthopedic Research Institute, West China Hospital, Sichuan University, Chengdu, China; Xiang Z., Department of Orthopedics, Orthopedic Research Institute, West China Hospital, Sichuan University, Chengdu, China; Duan X., Department of Orthopedics, Orthopedic Research Institute, West China Hospital, Sichuan University, Chengdu, China	Background: Post-operative mortality risk assessment for geriatric patients with hip fractures (HF) is a challenge for clinicians. Early identification of geriatric HF patients with a high risk of post-operative death is helpful for early intervention and improving clinical prognosis. However, a single significant risk factor of post-operative death cannot accurately predict the prognosis of geriatric HF patients. Therefore, our study aims to utilize a machine learning approach, random forest algorithm, to fabricate a prediction model for post-operative death of geriatric HF patients. Methods: This retrospective study enrolled consecutive geriatric HF patients who underwent treatment for surgery. The study cohort was divided into training and testing datasets at a 70:30 ratio. The random forest algorithm selected or excluded variables according to the feature importance. Least absolute shrinkage and selection operator (Lasso) was utilized to compare feature selection results of random forest. The confirmed variables were used to create a simplified model instead of a full model with all variables. The prediction model was then verified in the training dataset and testing dataset. Additionally, a prediction model constructed by logistic regression was used as a control to evaluate the efficiency of the new prediction model. Results: Feature selection by random forest algorithm and Lasso regression demonstrated that seven variables, including age, time from injury to surgery, chronic obstructive pulmonary disease (COPD), albumin, hemoglobin, history of malignancy, and perioperative blood transfusion, could be used to predict the 1-year post-operative mortality. The area under the curve (AUC) of the random forest algorithm-based prediction model in training and testing datasets were 1.000, and 0.813, respectively. While the prediction tool constructed by logistic regression in training and testing datasets were 0.895, and 0.797, respectively. Conclusions: Compared with logistic regression, the random forest algorithm-based prediction model exhibits better predictive ability for geriatric HF patients with a high risk of death within post-operative 1 year. Copyright © 2022 Xing, Luo, Liu, Zhou, Xiang and Duan.	hip fracture; machine learning; mortality; prediction model; random forest	albumin; hemoglobin; adult; age distribution; aged; area under the curve; Article; blood transfusion; cohort analysis; feature selection; female; geriatric patient; hip fracture; human; least absolute shrinkage and selection operator; logistic regression analysis; machine learning; major clinical study; male; observational study; obstructive lung disease; perioperative period; prediction; random forest; receiver operating characteristic; retrospective study; risk factor; surgical mortality		hemoglobin, 9008-02-0			National Clinical Research Center for Geriatrics; National Natural Science Foundation of China, NSFC, (31870961, 81501879); National Natural Science Foundation of China, NSFC; Department of Science and Technology of Sichuan Province, SPDST, (2015HH0049, 2017SZ0127, 2022YFS0099); Department of Science and Technology of Sichuan Province, SPDST; Sichuan University, SCU, (Z2018A11); Sichuan University, SCU; Chinesisch-Deutsche Zentrum für Wissenschaftsförderung, CDZ, (GZ1219); Chinesisch-Deutsche Zentrum für Wissenschaftsförderung, CDZ	This work was supported by the National Natural Science Foundation of China (31870961 and 81501879), the Sino-German Center for Research Promotion (GZ1219), the Science and Technology Department of Sichuan Province (Grant Nos. 2015HH0049, 2017SZ0127, and 2022YFS0099), and the National Clinical Research Center for Geriatrics, West China Hospital, Sichuan University (Z2018A11).	Kang D.W., Wang S.-M., Um Y.H., Na H.-R., Kim N.-Y., Han K., Et al., Differential risk of incident fractures depending on intensity and frequency of physical activity according to cognitive status: a nationwide longitudinal study, Front Med, 7, (2020); Zhang Y., Xu Z., Zhang J., Tang J., Liu F., Song Y., Et al., 17-β-estradiol and progesterone as efficient predictors of survival in older women undergoing hip fracture surgery, Front Med, 7, (2020); Liu D.-H., Hsu C.-Y., Wu P.-C., Chen Y.-C., Chen Y.-Y., Chen J.-F., Et al., Simple Self-assessment tool to predict osteoporosis in Taiwanese men, Front Med, 8, (2021); Jordan N., Gvalda M., Cody R., Galante O., Haywood C., Yates P., Frailty, MRI, and FDG-PET measures in an Australian memory clinic cohort, Front Med, 7, (2021); Xing F., Li L., Long Y., Xiang Z., Admission prevalence of deep vein thrombosis in elderly Chinese patients with hip fracture and a new predictor based on risk factors for thrombosis screening, BMC Musculoskelet Disord, 19, (2018); Ayus J.C., Fuentes N., Go A.S., Achinger S.G., Moritz M.L., Nigwekar S.U., Et al., Chronicity of uncorrected hyponatremia and clinical outcomes in older patients undergoing hip fracture repair, Front Med, 7, (2020); Chen P.-E., Chien C.-W., Tung T.-H., The relationship between fragility fractures and pain experience: a systematic review, Front Med, 8, (2021); von Friesendorff M., McGuigan F.E., Wizert A., Rogmark C., Holmberg A.H., Woolf A.D., Et al., Hip fracture, mortality risk, and cause of death over two decades, Osteoporosis Int, 27, pp. 2945-2953, (2016); Xing F., Luo R., Chen W., Zhou X., The risk-adjusted Charlson comorbidity index as a new predictor of one-year mortality rate in elderly Chinese patients who underwent hip fracture surgery, Orthop Traumatol Surg Res, 107, (2021); Haugan K., Klaksvik J., Foss O.A., 30-day mortality in patients after hip fracture surgery: a comparison of the Charlson Comorbidity Index score and ASA score used in two prediction models, Injury, 52, pp. 2379-2383, (2021); Su L., Xu Z., Chang F., Ma Y., Liu S., Jiang H., Et al., Early prediction of mortality, severity, and length of stay in the intensive care unit of sepsis patients based on Sepsis 3. 0 by machine learning models, Front Med, 8, (2021); Yuan S., Sun Y., Xiao X., Long Y., He H., Using machine learning algorithms to predict candidaemia in ICU patients with new-onset systemic inflammatory response syndrome, Front Med, 8, (2021); Dong F., Ren X., Huang K., Wang Y., Jiao J., Yang T., Development and validation of risk prediction model for in-hospital mortality among patients hospitalized with acute exacerbation chronic obstructive pulmonary disease between 2015 and 2019, Front Med, 8; Han X., Zheng X., Wang Y., Sun X., Xiao Y., Tang Y., Et al., Random forest can accurately predict the development of end-stage renal disease in immunoglobulin a nephropathy patients, Ann Transl Med, 7, (2018); Xue Q., Wen D., Ji M.-H., Tong J., Yang J.-J., Zhou C.-M., Developing machine learning algorithms to predict pulmonary complications after emergency gastrointestinal surgery, Front Med, 8; Luo Y., Wu S., Yuan J., Zhou H., Zhong Y., Zhang M., Et al., Evaluation of prognostic factors for clinical pregnancy rate following artificial insemination by husband in the Chinese population, Front Med, 8, (2021); Endo A., Baer H.J., Nagao M., Weaver M.J., Prediction model of in-hospital mortality after hip fracture surgery, J Orthop Trauma, 32, pp. 34-38, (2018); Choi H.G., Lee Y.B., Rhyu S.H., Kwon B.C., Lee J.K., Mortality and cause of death postoperatively in patients with a hip fracture, Bone Joint J, 100-B, pp. 436-442; Karres J., Kieviet N., Eerenberg J.-P., Vrouenraets B.C., Predicting early mortality after hip fracture surgery: the hip fracture estimator of mortality Amsterdam, J Orthop Trauma, 32, pp. 27-33, (2018); de Jong L., Mal Klem T., Kuijper T.M., Roukema G.R., Validation of the Nottingham Hip Fracture Score (NHFS) to predict 30-day mortality in patients with an intracapsular hip fracture, Orthop Traumatol Surg Res, 105, pp. 485-489, (2019); Negm A.M., Ioannidis G., Jantzi M., Bucek J., Giangregorio L., Pickard L., Et al., Validation of a one year fracture prediction tool for absolute hip fracture risk in long term care residents, BMC Geriatrics, 18, (2018); Breiman L., Random Forests, Mach. Learn, 45, pp. 5-32, (2001); Gislason P.O., Benediktsson J.A., Sveinsson J.R., Random forests for land cover classification, Pattern Recognit Lett, 27, pp. 294-300, (2006); Mei X., Wang R., Yang W., Qian F., Ye X., Zhu L., Et al., Predicting malignancy of pulmonary ground-glass nodules and their invasiveness by random forest, J Thorac Dis, 10, pp. 458-463, (2018); Masetic Z., Subasi A., Congestive heart failure detection using random forest classifier, Comput Methods Programs Biomed, 130, pp. 54-64, (2016); Pincus D., Ravi B., Wasserstein D., Huang A., Paterson J.M., Nathens A.B., Et al., Association between wait time and 30-day mortality in adults undergoing hip fracture surgery, JAMA, 318, pp. 1994-2003, (2017); Chow S.K.-H., Qin J.-H., Wong R.M.-Y., Yuen W.-F., Ngai W.-K., Tang N., Et al., One-year mortality in displaced intracapsular hip fractures and associated risk: a report of Chinese-based fragility fracture registry, J Orthop Surg Res, 13, (2018); Menendez-Colino R., Alarcon T., Gotor P., Queipo R., Ramirez-Martin R., Otero A., Et al., Baseline and pre-operative 1-year mortality risk factors in a cohort of 509 hip fracture patients consecutively admitted to a co-managed orthogeriatric unit (FONDA Cohort), Injury, 49, pp. 656-661, (2018); Huette P., Abou-Arab O., Djebara A.-E., Terrasi B., Beyls C., Guinot P.-G., Et al., Risk factors and mortality of patients undergoing hip fracture surgery: a one-year follow-up study, Sci Rep, 10, (2020); Canbeyli I D., Cirpar M., Oktas B., Coban M., Analysis of factors among 30-day and 1-year mortality rates in patients with borderline stable-unstable intertrochanteric hip fracture, Acta Orthop Traumatol Turc, 55, pp. 16-21, (2021); Kim J.-W., Kim D.-H., Jang E.-C., Lee Y.-K., Koo K.-H., Ha Y.-C., Mortality and its risk factors in nonagenarians after hip fractures, J Orthop Sci, 24, pp. 850-854, (2019); Hori K., Siu A.M., Nguyen E.T., Andrews S.N., Choi S.Y., Ahn H.J., Et al., Osteoporotic hip fracture mortality and associated factors in Hawai'i, Arch Osteoporos, 15, (2020); Dobre R., Niculescu D.A., Cirstoiu C., Popescu G., Poiana C., Mortality rates and risk factors after low-trauma hip fracture in the largest university center in Romania, Arch Osteoporos, 16, (2021); Gurger M., Factors impacting 1-year mortality after hip fractures in elderly patients: a retrospective clinical study, Niger J Clin Pract, 22, pp. 648-651, (2019); Heyes G.J., Tucker A., Marley D., Foster A., Predictors for 1-year mortality following hip fracture: a retrospective review of 465 consecutive patients, Eur J Trauma Emerg Surg, 43, pp. 113-119, (2017); Folbert E.C., Hegeman J.H., Vermeer M., Regtuijt E.M., van der Velde D., ten Duis H.J., Et al., Improved 1-year mortality in elderly patients with a hip fracture following integrated orthogeriatric treatment, Osteoporos Int, 28, pp. 269-277, (2017); Fakler J.K.M., Grafe A., Dinger J., Josten C., Aust G., Perioperative risk factors in patients with a femoral neck fracture – influence of 25-hydroxyvitamin D and C-reactive protein on postoperative medical complications and 1-year mortality, BMC Musculoskelet Disord, 17, (2016); Bingol O., Ozdemir G., Kulakoglu B., Keskin O.H., Korkmaz I., Kilic E., Admission neutrophil-to-lymphocyte ratio and monocyte-to-lymphocyte ratio to predict 30-day and 1-year mortality in geriatric hip fractures, Injury, 51, pp. 2663-2667, (2020); Mellner C., Eisler T., Borsbo J., Broden C., Morberg P., Mukka S., The Sernbo score predicts 1-year mortality after displaced femoral neck fractures treated with a hip arthroplasty, Acta Orthop, 88, pp. 402-406, (2017); Zanetti M., Cappellari G.G., Ratti C., Ceschia G., Murena L., De Colle P., Et al., Poor nutritional status but not cognitive or functional impairment per se independently predict 1 year mortality in elderly patients with hip-fracture, Clin Nutr, 38, pp. 1607-1612, (2019); de Luise C., Brimacombe M., Pedersen L., Sorensen H.T., Chronic obstructive pulmonary disease and mortality following hip fracture: a population-based cohort study, Eur J Epidemiol, 23, pp. 115-122, (2008); Cha Y.-H., Ha Y.-C., Park H.-J., Lee Y.-K., Jung S.-Y., Kim J.-Y., Et al., Relationship of chronic obstructive pulmonary disease severity with early and late mortality in elderly patients with hip fracture, Injury, 50, pp. 1529-1533, (2019); Yombi J.C., Putineanu D.C., Cornu O., Lavand'homme P., Cornette P., Castanares-Zapatero D., Low haemoglobin at admission is associated with mortality after hip fractures in elderly patients, Bone Joint J, 101-B, pp. 1122-1128, (2019); Wilson J.M., Lunati M.P., Grabel Z.J., Staley C.A., Schwartz A.M., Schenker M.L., Hypoalbuminemia Is an independent risk factor for 30-day mortality, postoperative complications, readmission, and reoperation in the operative lower extremity orthopaedic Trauma Patient, J Orthop Trauma, 33, pp. 284-291, (2019); Lizaur-Utrilla A., Gonzalez-Navarro B., Vizcaya-Moreno M.F., Miralles Munoz F.A., Gonzalez-Parreno S., Lopez-Prats F.A., Reasons for delaying surgery following hip fractures and its impact on one year mortality, Int Orthop, 43, pp. 441-448, (2019); Ozturk B., Johnsen S.P., Rock N.D., Pedersen L., Pedersen A.B., Impact of comorbidity on the association between surgery delay and mortality in hip fracture patients: a Danish nationwide cohort study, Injury, 50, pp. 424-431, (2019); Smeets S.J.M., Verbruggen J.P.A.M., Poeze M., Effect of blood transfusion on survival after hip fracture surgery, Eur J Orthop Surg Traumatol, 28, pp. 1297-1303, (2018); Arshi A., Lai W.C., Iglesias B.C., McPherson E.J., Zeegen E.N., Stavrakis A.I., Et al., Blood transfusion rates and predictors following geriatric hip fracture surgery, HIP Int, 31, pp. 272-279, (2021); Dubljanin-Raspopovic E., Markovic-Denic L., Marinkovic J., Nedeljkovic U., Bumbasirevic M., Does early functional outcome predict 1-year mortality in elderly patients with hip fracture?, Clin Orthop Relat Res, 8, pp. 2703-2710, (2013)	X. Duan; Department of Orthopedics, Orthopedic Research Institute, West China Hospital, Sichuan University, Chengdu, China; email: dxbaal@hotmail.com		Frontiers Media S.A.						2296858X				English	Front. Med.	Article	Final	All Open Access; Gold Open Access; Green Open Access	Scopus	2-s2.0-85130693842
Zolbanin H.M.; Davazdahemami B.; Delen D.; Zadeh A.H.	Zolbanin, Hamed M. (56016604600); Davazdahemami, Behrooz (57189870930); Delen, Dursun (55887961100); Zadeh, Amir Hassan (57142063200)	56016604600; 57189870930; 55887961100; 57142063200	Data analytics for the sustainable use of resources in hospitals: Predicting the length of stay for patients with chronic diseases	2022	Information and Management	59	5	103282				31	10.1016/j.im.2020.103282	https://www.scopus.com/inward/record.uri?eid=2-s2.0-85079834062&doi=10.1016%2fj.im.2020.103282&partnerID=40&md5=d41a48ecadb9f1d2a3ee20fc2cb227ec	Department of MIS, Operations Management, and Decision Sciences, University of Dayton, Dayton, OH, United States; Department of Information Technology and Supply Chain Management, College of Business and Economics, University of Wisconsin Whitewater, Whitewater, 53190, WI, United States; Department of Management Science and Information Systems, Center for Health Systems Innovation, Spears School of Business, Oklahoma State University, Tulsa, 74106, OK, United States; Department of Information Systems and Supply Chain Management, Raj Soin College of Business, Wright State University, Dayton, 45435, OH, United States	Zolbanin H.M., Department of MIS, Operations Management, and Decision Sciences, University of Dayton, Dayton, OH, United States; Davazdahemami B., Department of Information Technology and Supply Chain Management, College of Business and Economics, University of Wisconsin Whitewater, Whitewater, 53190, WI, United States; Delen D., Department of Management Science and Information Systems, Center for Health Systems Innovation, Spears School of Business, Oklahoma State University, Tulsa, 74106, OK, United States; Zadeh A.H., Department of Information Systems and Supply Chain Management, Raj Soin College of Business, Wright State University, Dayton, 45435, OH, United States	Various factors are behind the forces that drive hospitals toward more sustainable operations. Hospitals contracting with Medicare, for instance, are reimbursed for the procedures performed, regardless of the number of days that patients stay in the hospital. This reimbursement structure has incentivized hospitals to use their resources (such as their beds) more efficiently to maximize revenues. One way hospitals can improve bed utilization is by predicting patients’ length of stay (LOS) at the time of admission, the benefits of which extend to employees, communities, and the patients themselves. In this paper, we employ a data analytics approach to develop and test a deep learning neural network to predict LOS for patients with chronic obstructive pulmonary disease (COPD) and pneumonia. The theoretical contribution of our effort is that it identifies variables related to patients’ prior admissions as important factors in the prediction of LOS in hospitals, thereby revising the current paradigm in which patients’ medical histories are rarely considered for the prediction of LOS. The methodological contributions of our work include the development of a data engineering methodology to augment the data sets, prediction of LOS as a numerical (rather than a binary) variable, temporal evaluation of the training and validation data sets, and a significant improvement in the accuracy of predicting LOS for COPD and pneumonia inpatients. Our evaluations show that variables related to patients’ previous admissions are the main driver of the deep network's superior performance in predicting the LOS as a numerical variable. Using the assessment criteria introduced in prior studies (i.e., ±2 days and ±3 days tolerance), our models are able to predict the length of hospital stay with 86 % and 91 % accuracy for the COPD data set, and with 74 % and 85 % accuracy for the pneumonia data set. Hence, our effort could help hospitals serve a larger number of patients with a fixed amount of resources, thereby reducing their environmental footprint while increasing their revenue, as well as their patients’ satisfaction. © 2020 Elsevier B.V.	Data analytics; Deep learning; Length of hospital stay; Sustainability; Temporal evaluation	Data Analytics; Deep learning; Deep neural networks; Digital storage; Forecasting; Health insurance; Personnel training; Pulmonary diseases; Sustainable development; Chronic obstructive pulmonary disease; Environmental footprints; Learning neural networks; Length of hospital stays; Methodological contributions; Numerical variables; Sustainable operations; Temporal evaluation; Hospitals					Center for Health Systems Innovation; Cerner Corporation; Oklahoma State University, OSU; Center for Health System Innovation, University of Southern California, CHSI, USC	Funding text 1: This study was conducted with the data provided by, and the support from, the Center for Health Systems Innovation (CHSI) at Oklahoma State University (OSU) and the Cerner Corporation. The contents of this work are solely the responsibility of the authors and do not necessarily represent the official views of CHSI, OSU or the Cerner Corporation.; Funding text 2: This study was conducted with the data provided by, and the support from, the Center for Health Systems Innovation (CHSI) at Oklahoma State University (OSU) and the Cerner Corporation. The contents of this work are solely the responsibility of the authors and do not necessarily represent the official views of CHSI, OSU or the Cerner Corporation.	Becker's Healthcare, How Predicting Patient Length of Stay Enables Hospitals to Save Millions, (2018); Kozma C.M., Dickson M., Raut M.K., Mody S., Fisher A.C., Schein J.R., Mackowiak J.I., Economic benefit of a 1-day reduction in hospital stay for community-acquired pneumonia (CAP), J. Med. Econ., 13, 4, pp. 719-727, (2010); Intel, Predictive Analytics Help Hospital Predict Patient Length-of-Stay, (2015); Rowan M., Ryan T., Hegarty F., O'Hare N., The use of artificial neural networks to stratify the length of stay of cardiac patients based on preoperative and initial postoperative factors, Artif. Intell. Med., 40, 3, pp. 211-221, (2007); Turgeman L., May J.H., A mixed-ensemble model for hospital readmission, Artif. Intell. Med., 72, pp. 72-82, (2016); Barnes S., Hamrock E., Toerper M., Siddiqui S., Levin S., Real-time prediction of inpatient length of stay for discharge prioritization, J. Am. Med. Inform. Assoc., 23, e1, pp. e2-e10, (2016); Lin C.-L., Lin P.-H., Chou L.-W., Lan S.-J., Meng N.-H., Lo S.-F., Wu H.-D.I., Model-based prediction of length of stay for rehabilitating stroke patients, J. Formos. Med. Assoc., 108, 8, pp. 653-662, (2009); Nerminathan V., Adlan W., Nerminathan A., Proceedings book of ICEFMO, 2013, Malaysia handbook on the economic, finance and management outlooks measuring training effectiveness: evidence from Malaysia, Int. J. Manag. Sustain., 3, 2, pp. 51-61, (2014); Al Taleb A.R., Hoque M., Hasanat A., Khan M.B., Application of data mining techniques to predict length of stay of stroke patients, 2017 International Conference on Informatics, Health & Technology (ICIHT), pp. 1-5, (2017); Lella L., Licata I., Prediction of length of Hospital stay using a growing neural gas model, Proceedings of the 8th International Multi-Conferences on Complexity, Informatics and Cybernetics, (2017); Marimuthu M., Paulose H., Emergence of sustainability based approaches in healthcare: expanding research and practice, Procedia - Soc. Behav. Sci., 224, pp. 554-561, (2016); Tsai P.-F.J., Chen P.-C., Chen Y.-Y., Song H.-Y., Lin H.-M., Lin F.-M., Huang Q.-P., Length of hospital stay prediction at the admission stage for cardiology patients using artificial neural network, J. Healthc. Eng., 2016, pp. 1-11, (2016); Walczak S., Pofahl W.E., Scorpio R.J., A decision support tool for allocating hospital bed resources and determining required acuity of care, Decis. Support Syst., 34, 4, pp. 445-456, (2003); Alosh H., Li D., Riley L.H., Skolasky R.L., Health care burden of anterior cervical spine surgery, J. Spinal Disord. Tech., 28, 1, pp. 5-11, (2015); Chen Y., Patel M.B., McNaughton C.D., Malin B.A., Interaction patterns of trauma providers are associated with length of stay, J. Am. Med. Inform. Assoc., 25, 7, pp. 790-799, (2018); DeRienzo C., Kohler J.A., Lada E., Meanor P., Tanaka D., Demonstrating the relationships of length of stay, cost and clinical outcomes in a simulated NICU, J. Perinatol., 36, 12, pp. 1128-1131, (2016); Riascos A., Serna N., Predicting Annual Length-Of-Stay and Its Impact on Health, 69, pp. 27-34, (2017); Hachesu P.R., Ahmadi M., Alizadeh S., Sadoughi F., Use of data mining techniques to determine and predict length of stay of cardiac patients, Healthc. Inform. Res., 19, 2, pp. 121-129, (2013); Wang Y., Stavem K., Dahl F., Humerfelt S., Haugen T., Factors associated with a prolonged length of stay after acute exacerbation of chronic obstructive pulmonary disease (AECOPD), Int. J. Chron. Obstruct. Pulmon. Dis., 9, (2014); Nambiar R., Bhardwaj R., Sethi A., Vargheese R., A look at Challenges and Opportunities of Big Data Analytics in Healthcare, 2013 IEEE International Conference on Big Data, pp. 17-22, (2013); Ward M.J., Marsolo K.A., Froehle C.M., Applications of business analytics in healthcare, Bus. Horiz., 57, 5, pp. 571-582, (2014); Wang Y., Kung L., Byrd T.A., Big data analytics: understanding its capabilities and potential benefits for healthcare organizations, Technol. Forecast. Soc. Change, 126, pp. 3-13, (2018); Wang Y., Kung L., Wang W.Y.C., Cegielski C.G., An integrated big data analytics-enabled transformation model: Application to health care, Inf. Manag., 55, 1, pp. 64-79, (2018); Knowledge@Wharton, The Promise of Big Data: Revolutionizing Health Care Sustainability - Knowledge@Wharton, (2016); HPOE, Environmental sustainability in hospitals: the value of efficiency, Hospitals in Pursuit of Excellence, May, pp. 1-34, (2014); Pantzartzis E., Edum-Fotwe F.T., Price A.D.F., Sustainable healthcare facilities: reconciling bed capacity and local needs, Int. J. Sustain. Built Environ., 6, 1, pp. 54-68, (2017); DeLuzio M.R., Keshava H.B., Wang Z., Boffa D.J., Detterbeck F.C., Kim A.W., A model for predicting prolonged length of stay in patients undergoing anatomical lung resection: a National Surgical Quality Improvement Program (NSQIP) database study, Interact. Cardiovasc. Thorac. Surg., 23, 2, pp. 208-215, (2016); Gholipour C., Rahim F., Fakhree A., Ziapour B., Using an artificial neural networks (ANNs) model for prediction of intensive care unit (ICU) outcome and length of stay at hospital in traumatic patients, J. Clin. Diagn. Res., 9, 4, pp. OC19-OC23, (2015); Launay C.P., Riviere H., Kabeshova A., Beauchet O., Predicting prolonged length of hospital stay in older emergency department users: use of a novel analysis method, the Artificial Neural Network, Eur. J. Intern. Med., 26, 7, pp. 478-482, (2015); Quintana J.M., Unzurrunzaga A., Garcia-Gutierrez S., Gonzalez N., Lafuente I., Bare M., Et al., Predictors of hospital length of stay in patients with exacerbations of COPD: a cohort study, J. Gen. Intern. Med., 30, 6, pp. 824-831, (2015); Casillas-Berumen S., Rojas-Miguez F.A., Farber A., Komshian S., Kalish J.A., Rybin D., Et al., Patient and aneurysm characteristics predicting prolonged length of stay after elective open AAA repair in the endovascular era, Vasc. Endovascular Surg., 52, 1, pp. 5-10, (2017); Chaou C.-H., Chen H.-H., Chang S.-H., Tang P., Pan S.-L., Yen A.M.-F., Chiu T.-F., Predicting length of stay among patients discharged from the emergency department—using an accelerated failure time model, PLoS One, 12, 1, (2017); Garcia A.E., Bonnaig J.V., Yoneda Z.T., Richards J.E., Ehrenfeld J.M., Obremskey W.T., Et al., Patient variables which may predict length of stay and hospital costs in elderly patients with hip fracture, J. Orthop. Trauma, 26, 11, pp. 620-623, (2012); Liu V., Kipnis P., Gould M.K., Escobar G.J., Length of stay predictions, Med. Care, 48, 8, pp. 739-744, (2010); Ruparel M., Lopez-Campos J.L., Castro-Acosta A., Hartl S., Pozo-Rodriguez F., Roberts C.M., Understanding variation in length of hospital stay for COPD exacerbation: european COPD audit, ERJ Open Res., 2, 1, (2016); Spratt N., Wang Y., Levi C., Ng K., Evans M., Fisher J., A prospective study of predictors of prolonged hospital stay and disability after stroke, J. Clin. Neurosci., 10, 6, pp. 665-669, (2003); Whellan D.J., Zhao X., Hernandez A.F., Liang L., Peterson E.D., Bhatt D.L., Et al., Predictors of hospital length of stay in heart failure: findings from get with the guidelines, J. Card. Fail., 17, 8, pp. 649-656, (2011); Turgeman L., May J.H., Sciulli R., Insights from a machine learning model for predicting the hospital Length of Stay (LOS) at the time of admission, Expert Syst. Appl., 78, pp. 376-385, (2017); Carter E.M., Potts H.W., Predicting length of stay from an electronic patient record system: a primary total knee replacement example, BMC Med. Inform. Decis. Mak., 14, 1, (2014); Elbattah M., Molloy O., Using Machine Learning to Predict Length of Stay and Discharge Destination for Hip-Fracture Patients, (2018); LeCun Y., Bengio Y., Hinton G., Deep learning, Nature, 521, 7553, pp. 436-444, (2015); Cowie M.R., Blomster J.I., Curtis L.H., Duclaux S., Ford I., Fritz F., Et al., Electronic health records to facilitate clinical research, Clin. Res. Cardiol., 106, 1, pp. 1-9, (2017); Zolbanin H.M., Delen D., Processing electronic medical records to improve predictive analytics outcomes for hospital readmissions, Decis. Support Syst., 112, pp. 98-110, (2018); Herland M., Khoshgoftaar T.M., Wald R., A review of data mining using big data in health informatics, J. Big Data, 1, 1, (2014); Nowinski A., Kaminski D., Korzybski D., Stoklosa A., Gorecka D., [The impact of comorbidities on the length of hospital treatment in patients with chronic obstructive pulmonary disease], Pneumonol. Alergol. Pol., 79, 6, pp. 388-396, (2011); van Walraven C., Wong J., Forster A.J., Hawken S., Predicting post-discharge death or readmission: deterioration of model performance in population having multiple admissions per patient, J. Eval. Clin. Pract., 19, 6, pp. 1012-1018, (2013); Wang H., Johnson C., Robinson R.D., Nejtek V.A., Schrader C.D., Leuck J., Et al., Roles of disease severity and post-discharge outpatient visits as predictors of hospital readmissions, BMC Health Serv. Res., 16, 1, (2016); UNC Health Care Clinical Documentation Handbook, UNC Health Care Clinical Documentation Handbook, (2012); Rodriguez G., Lecture Notes on Generalized Linear Models, (2007); Bhalla D., Impute Missing Values With Decision Tree, (2015); SAS Institute Inc, Data Mining Using SAS® Enterprise MinerTM: A Case Study Approach, (2013); Goodfellow I., Bengio Y., Courville A., Deep Learning, (2016); Keogh E., Mueen A., Curse of dimensionality, Encyclopedia of Machine Learning and Data Mining, pp. 314-315, (2017); Bach F., Breaking the curse of dimensionality with convex neural networks, J. Mach. Learn. Res., 18, 19, pp. 1-53, (2017); Bessa M.A., Bostanabad R., Liu Z., Hu A., Apley D.W., Brinson C., Et al., A framework for data-driven analysis of materials under uncertainty: Countering the curse of dimensionality, Comput. Methods Appl. Mech. Eng., 320, pp. 633-667, (2017); Rebeschini P., Van Handel R., Can local particle filters beat the curse of dimensionality?, Ann. Appl. Probab., 25, 5, pp. 2809-2866, (2015); Han J., Jentzen A., Overcoming the curse of dimensionality: solving high-dimensional partial differential equations using deep learning, ArXiv Preprint, (2017); Poggio T., Mhaskar H., Rosasco L., Miranda B., Liao Q., Why and when can deep-but not shallow-networks avoid the curse of dimensionality: a review, Int. J. Autom. Comput., 14, 5, pp. 503-519, (2017); Peng L., Liu S., Liu R., Wang L., Effective long short-term memory with differential evolution algorithm for electricity price prediction, Energy, 162, pp. 1301-1314, (2018); Li Y., Pang Y., Wang J., Li X., Patient-specific ECG classification by deeper CNN from generic to dedicated, Neurocomputing, 314, pp. 336-346, (2018); Maas A.L., Hannun A.Y., Ng A.Y., Rectifier Nonlinearities Improve Neural Network Acoustic Models, (2013); Shmueli G., Koppius O.R., Predictive analytics in information systems research, Mis Q., 35, pp. 553-572, (2011); Kingma D.P., Lei Ba J., Adam: A Method for stochastic optimization, (2014); Davazdahemami B., Delen D., A chronological pharmacovigilance network analytics approach for predicting adverse drug events, J. Am. Med. Inform. Assoc., (2018); Wagner B., Benefits of Sustainability in Healthcare Facilities - Facilities Management Insights, (2017); Brock I.P., Brown G.R., Psychiatric length of stay determinants in a military medical center, Gen. Hosp. Psychiatry, 15, 6, pp. 392-398, (1993); Chen D., Liu S., Tan X., Zhao Q., Assessment of hospital length of stay and direct costs of type 2 diabetes in Hubei Province, China, BMC Health Serv. Res., 17, 1, (2017); Creed F., Tomenson B., Anthony P., Tramner M., Predicting length of stay in psychiatry, Psychol. Med., 27, 4, pp. 961-966, (1997); Geissler A., Scheller-Kreinsen D., Quentin W., Do diagnosis‐related groups appropriately explain variations in costs and length of stay of hip replacement? A comparative assessment of DRG systems across 10 European countries, Health Econ., 21, pp. 103-115, (2012); Ghali W.A., Hall R.E., Ash A.S., Moskowitz M.A., Identifying pre-and postoperative predictors of cost and length of stay for coronary artery bypass surgery, Am. J. Med. Qual., 14, 6, pp. 248-254, (1999); Iezzoni L.I., Shwartz M., Ash A.S., Mackiernan Y.D., Does severity explain differences in hospital length of stay for pneumonia patients?, J. Health Serv. Res. Policy, 1, 2, pp. 65-76, (1996); Liu Y., Phillips M., Codde J., Factors influencing patients’ length of stay, Aust. Health Rev., 24, 2, pp. 63-70, (2001); Matsui K., Goldman L., Johnson P.A., Kuntz K.M., Cook E.F., Lee T.H., Comorbidity as a correlate of length of stay for hospitalized patients with acute chest pain, J. Gen. Intern. Med., 11, 5, pp. 262-268, (1996); McCrone P., Phelan M., Diagnosis and length of psychiatric in-patient stay, Psychol. Med., 24, 4, pp. 1025-1030, (1994); Mozes B., Easterling M.J., Sheiner L.B., Melmon K.L., Kline R., Goldman E.S., Brown A.N., Case-mix adjustment using objective measures of severity: the case for laboratory data, Health Serv. Res., 28, 6, (1994); O'Reilly J., Serden L., Talback M., McCarthy B., Performance of 10 European DRG systems in explaining variation in resource utilisation in inguinal hernia repair, Health Econ., 21, pp. 89-101, (2012); Parker J.P., McCombs J.S., Graddy E.A., Can pharmacy data improve prediction of hospital outcomes? Comparisons with a diagnosis-based comorbidity measure, Med. Care, pp. 407-419, (2003); Peltola M., Group E., Patient classification and hospital costs of care for stroke in 10 European countries, Health Econ., 21, pp. 129-140, (2012); Pertile R., Donisi V., Grigoletti L., Angelozzi A., Zamengo G., Zulian G., Amaddeo F., DRGs and other patient-, service-and area-level factors influencing length of stay in acute psychiatric wards: the Veneto Region experience, Soc. Psychiatry Psychiatr. Epidemiol., 46, 7, pp. 651-660, (2011); Rochon P.A., Katz J.N., Morrow L.A., McGlinchey-Berroth R., Ahlquist M.M., Sarkarati M., Minaker K.L., Comorbid illness is associated with survival and length of hospital stay in patients with chronic disability: a prospective comparison of three comorbidity indices, Med. Care, pp. 1093-1101, (1996); Sahadevan S., Earnest A., Koh Y.L., Lee K.M., Soh C.H., Ding Y.Y., Improving the diagnosis related grouping model's ability to explain length of stay of elderly medical inpatients by incorporating function-linked variables, Ann. Acad. Med. Singap, 33, 5, pp. 614-622, (2004); Warnke I., Rossler W., Length of stay by ICD-based diagnostic groups as basis for the remuneration of psychiatric inpatient care in Switzerland?, Swiss Med., 138, 35, (2008)	H.M. Zolbanin; University of Dayton, Department of MIS, OM, and DS, Dayton, 300 College Park, 45469-2130, United States; email: hmzolbanin@udayton.edu		Elsevier B.V.						03787206		IMAND		English	Inf Manage	Article	Final		Scopus	2-s2.0-85079834062
Bhosale Y.H.; Patnaik K.S.	Bhosale, Yogesh H. (57772765000); Patnaik, K. Sridhar (24438167800)	57772765000; 24438167800	Bio-medical imaging (X-ray, CT, ultrasound, ECG), genome sequences applications of deep neural network and machine learning in diagnosis, detection, classification, and segmentation of COVID-19: a Meta-analysis & systematic review	2023	Multimedia Tools and Applications	82	25		39157	39210	53	16	10.1007/s11042-023-15029-1	https://www.scopus.com/inward/record.uri?eid=2-s2.0-85150043981&doi=10.1007%2fs11042-023-15029-1&partnerID=40&md5=657efa87e2d33289fdb26a6d58ab8524	Computer Science and Engineering Department, Birla Institute of Technology, Mesra, Ranchi, India	Bhosale Y.H., Computer Science and Engineering Department, Birla Institute of Technology, Mesra, Ranchi, India; Patnaik K.S., Computer Science and Engineering Department, Birla Institute of Technology, Mesra, Ranchi, India	This review investigates how Deep Machine Learning (DML) has dealt with the Covid-19 epidemic and provides recommendations for future Covid-19 research. Despite the fact that vaccines for this epidemic have been developed, DL methods have proven to be a valuable asset in radiologists’ arsenals for the automated assessment of Covid-19. This detailed review debates the techniques and applications developed for Covid-19 findings using DL systems. It also provides insights into notable datasets used to train neural networks, data partitioning, and various performance measurement metrics. The PRISMA taxonomy has been formed based on pretrained(45 systems) and hybrid/custom(17 systems) models with radiography modalities. A total of 62 systems with respect to X-ray(32), CT(19), ultrasound(7), ECG(2), and genome sequence(2) based modalities as taxonomy are selected from the studied articles. We originate by valuing the present phase of DL and conclude with significant limitations. The restrictions contain incomprehensibility, simplification measures, learning from incomplete labeled data, and data secrecy. Moreover, DML can be utilized to detect and classify Covid-19 from other COPD illnesses. The proposed literature review has found many DL-based systems to fight against Covid19. We expect this article will assist in speeding up the procedure of DL for Covid-19 researchers, including medical, radiology technicians, and data engineers. © 2023, The Author(s), under exclusive licence to Springer Science+Business Media, LLC, part of Springer Nature.	Bio-medical imaging; Chronic obstructive pulmonary diseases (COPD); Classification; CT; Deep machine learning; Deep neural network; Diagnosis; ECG); Pattern / feature extraction; Radiography imaging(X-ray; Ultrasound	Computer aided diagnosis; Computerized tomography; Electrocardiography; Learning systems; Medical imaging; Pulmonary diseases; Ultrasonic applications; Bio-medical; Bio-medical imaging; Chronic obstructive pulmonary disease; CT; Deep machine learning; ECG); Machine-learning; Pattern feature extraction; Radiography imaging(X-ray; Deep neural networks							Available; Abdani S.R., Zulkifley M.A., Zulkifley N.H., A Lightweight Deep Learning Model for COVID-19 Detection, In 2020 IEEE Symposium on Industrial Electronics & Applications (ISIEA), TBD, Malaysia, pp. 1-5, (2020); Abdelminaam D.S., Ismail F.H., Taha M., Taha A., Houssein E.H., Nabil A., CoAID-DEEP: an optimized intelligent framework for automated detecting COVID-19 misleading information on twitter, IEEE Access, 9, pp. 27840-27867, (2021); Acharya U.R., Oh S.L., Hagiwara Y., Tan J.H., Adeli H., Deep convolutional neural network for the automated detection and diagnosis of seizure using eeg signals, Comput Biol Med, 100, pp. 270-278, (2018); Accessed on Jun 28 2021, (2019); Ahmed M., Ahmad J.J.P.C., Rodrigues G.J., Din S., A deep learning-based social distance monitoring framework for COVID-19, Sustain Cities Soc, 65, (2021); Alakus T.B., Turkoglu I., Comparison of deep learning approaches to predict COVID-19 infection, Chaos, Solitons Fractals, 140, (2020); Alizadehsani R., Behjati M., Roshanzamir Z., Hussain S., Abedini N., Hasanzadeh F., Khosravi A., Shoeibi A., Roshanzamir M., Moradnejad P., Et al., Risk factors prediction, clinical outcomes, and mortality of covid-19 patients, Medrxiv, (2020); Apostolopoulos D., Aznaouridis S.I., Tzani M.A., Extracting Possibly Representative COVID-19 Biomarkers from X-ray Images with Deep Learning Approach and Image Data Related to Pulmonary Diseases, J Med Biol Eng, 40, 3, pp. 462-469, (2020); Ardakani A., Kanafi A.R., Acharya U.R., Khadem N., Mohammadi A., Application of deep learning technique to manage COVID-19 in routine clinical practice using CT images: results of 10 convolutional neural networks, Comput Biol Med, 121, (2020); Arntfield R., Et al., Development of a deep learning classifier to accurately distinguish COVID-19 from look-a-like pathology on lung ultrasound, Respir Med, Preprint, (2020); Aslan M.F., Unlersen M.F., Sabanci K., Durdu A., CNN-based transfer learning–BiLSTM network: a novel approach for COVID-19 infection detection, Appl Soft Comput, 98, (2021); Bassi P.R.A.S., Attux R., A deep convolutional neural network for COVID-19 detection using chest X-rays, Res Biomed Eng, 38, pp. 139-148, (2022); Bhattacharyya A., Bhaik D., Kumar S., Thakur P., Sharma R., Pachori R.B., A deep learning based approach for automatic detection of COVID-19 cases using chest X-ray images, Biomed Signal Process Control, Volume 71, Part B, 103, (2022); Bhoi S.K., Jena K.K., Mohapatra D., Singh M., Kumar R., Long H.V., Communicable disease pandemic: A simulation model based on community transmission and social distancing, Soft Comput, (2021); Bhosale Y.H., Digitization Of Households With Population Using Cluster And List Sampling Frame, In Aerial Images”, ISSN, 5, 2, pp. 2456-3293, (2020); Bhosale Y.H., Patnaik K.S., Graph and capsule convolutional neural network based classification of lung Cancer, pneumonia, COVID-19 using lung CT and ultrasound radiography imaging, 2022 8Th International Conference on Signal Processing and Communication (ICSC), Noida, India, pp. 381-387, (2022); Bhosale Y.H., Patnaik K.S., Application of deep learning techniques in diagnosis of Covid-19 (Coronavirus): A systematic review, Neural Process Lett, pp. 1-53, (2022); Bhosale Y.H., Patnaik K.S., PulDi-COVID: chronic obstructive pulmonary (lung) diseases with COVID-19 classification using ensemble deep convolutional neural network from chest X-ray images to minimize severity and mortality rates, Biomed Signal Process Control, 81, (2023); Bhosale Y.H., Sridhar Patnaik K., IoT Deployable Lightweight Deep Learning Application For COVID-19 Detection With Lung Diseases Using RaspberryPi, 2022 International Conference on Iot and Blockchain Technology (ICIBT), Ranchi, India, pp. 1-6, (2022); Bhosale Y.H., Zanwar S., Ahmed Z., Nakrani M., Bhuyar D., Shinde U., Deep Convolutional Neural Network Based Covid-19 Classification From Radiology X-Ray Images For IoT Enabled Devices, 2022 8Th International Conference on Advanced Computing and Communication Systems (ICACCS), Coimbatore, India, pp. 1398-1402, (2022); Bhosale Y.H., Zanwar S.R., Jadhav A.T., Ahmed Z., Gaikwad V.S., Gandle K.S., Human Monkeypox 2022 Virus: Machine Learning Prediction Model, Outbreak Forecasting, Visualization with Time-Series Exploratory Data Analysis, 2022 13th International Conference on Computing Communication and Networking Technologies (ICCCNT), Kharagpur, India, pp. 1-6, (2022); Bhosale Y.H., Singh P., Patnaik K.S., COVID-19 and associated lung disease classification using deep learning. In: international conference on innovative computing and communications. Lecture notes in networks and systems, vol 492, (2023); (2021); Born J., Et al., Accelerating Detection of Lung Pathologies with Explainable Ultrasound Image Analysis, Appl Sci, 11, 2, (2021); Born J., Et al., POCOVID-Net: Automatic Detection of COVID-19 From a New Lung Ultrasound Imaging Dataset (POCUS), arXiv:2004.12084 [cs, eess], Jan. 2021, Accessed on Jul 06, 2021. [Online], Available, (2021); Pocovid-Net Data Set., (2021); Chen J., Deep learning-based model for detecting 2019 novel coronavirus pneumonia on high-resolution computed tomography, Sci Rep, (2020); Chest X-Ray Images from the Indiana University Hospital; (2021); (2021); COVID-19 Chest X-Ray Database, (2021); COVID-19 CT Lung and Infection Segmentation Dataset, (2021); (2021); Covid-19 Database, (2021); COVID-19 Database SIRM, (2021); COVID-19 Radiography Database: Chest X-Ray, (2021); COVID-19 X-Rays and CT Snapshots of CONVID-19 Patients Kaggle Dataset, (2021); Covid-Ct-Dataset: A CT Scan Dataset about COVID-19, (2021); D'Agostino M.A., Ultrasound imaging in spondyloarthropath ies, Best Practice Res Clin Rheumatol, 24, 5, pp. 693-700, (2010); Accessed: January 24, 2023, [Online], Available, (2023); Desai S.B., Pareek A., Lungren M.P., Deep learning and its role in COVID-19 medical imaging, Intell Based Med, 3-4, (2020); Distelmaier F., Gobel U., Vandemeulebroecke N., Mayatepek E., Rosenbaum T., Laws H.-J., Secondary pseudotumor cerebri in pediatric oncology and hematology: An unpredictable condition of varying etiology, Pediatr. Blood Cancer, 49, pp. 1029-1033, (2007); Dong D., Et al., The Role of Imaging in the Detection and Management of COVID-19: A Review, IEEE Rev. Biomed. Eng., 14, pp. 16-29, (2021); El Asnaoui K., Chawki Y., Using X-ray images and deep learning for automated detection of coronavirus disease, J Biomol Struct Dyn, pp. 1-12, (2020); Esteva A., Kuprel B., Novoa R.A., Ko J., Swetter S.M., Blau H.M., Thrun S., Dermatologist-level classification of skin cancer with deep neural networks, Nature, 542, 7639, pp. 115-118, (2017); (2021); Fontanellaz M., Ebner L., Huber A., Peters A., Lobelenz L., Hourscht C., Klaus J., Munz J., Ruder T., Drakopoulos D., Sieron D., Primetis E., Heverhagen J.T., Mougiakakou S., Christe A., A deep-learning diagnostic support system for the detection of COVID-19 using chest radiographs: a multireader validation study, Investig Radiol, 56, 6, pp. 348-356, (2021); Ghassemi N., Shoeibi A., Rouhani M., Hosseini-Nejad H., Epileptic seizures detection in eeg signals using tqwt and ensemble learning, In 2019 9Th International Conference on Computer and Knowledge Engineering (ICCKE). IEEE, pp. 403-408, (2019); Ghassemi N., Shoeibi A., Rouhani M., Deep neural network with generative adversarial networks pre-training for brain tumor classification based on mr images, Biomedical Signal Processing and Control, 57, (2020); Github Arthursdays HKBU-HPML-COVID-19 CT Dataset (N.D.); Github: Borgwardtlab Dataset (N.D.); Github: Covid-Chestxray-Dataset, (2021); (2021); (2021); Gozes O., Frid-Adar M., Sagie N., Zhang H., Ji W., Greenspan H., Coronavirus Detection and Analysis on Chest CT with Deep Learning, arXiv:2004.02640 [cs, eess], Accessed: Jun. 10, 2021. [Online], Available, (2020); Gudla S.P.K., Bhoi S.K., MLP Deep Learning-based DDoS Attack Detection Framework for Fog Computing, Advances in Distributed Computing and Machine Learning. Lecture Notes in Networks and Systems, vol 427, (2022); Han Z., Wei B., Hong Y., Li T., Cong J., Zhu X., Wei H., Zhang W., Accurate screening of COVID-19 using attention-based deep 3D multiple instance learning, IEEE Trans Med Imaging, 39, 8, pp. 2584-2594, (2020); Harapan H., Itoh N., Yufika A., Winardi W., Keam S., te H., Megawati D., Hayati Z., Wagner A.L., Mudatsir M., Coronavirus disease 2019 (COVID-19): a literature review, J Infect Public Health, 13, 5, pp. 667-673, (2020); Harikrishnan N., Pranay S., Nagaraj N., Classification of SARS-CoV-2 viral genome sequences using Neurochaos Learning, Med Biol Eng Comput, 60, pp. 2245-2255, (2022); He X., Et al., Benchmarking Deep Learning Models and Automated Model Design for COVID-19 Detection with Chest CT Scans, Epidemiology, Preprint, (2020); Hernandez Santa Cruz J.F., An ensemble approach for multi-stage transfer learning models for COVID-19 detection from chest CT scans, Int-Based Med, 5, (2021); Horry M.J., Chakraborty S., Paul M., Ulhaq A., Pradhan B., Saha M., Shukla N., COVID-19 detection through transfer learning using multimodal imaging data, IEEE Access, 8, pp. 149808-149824, (2020); How Aarogyasetu Knows about Covid-19 Positive Status, (2021); Hussain E., Hasan M., Rahman M.A., Lee I., Tamanna T., Parvez M.Z., CoroDet: A deep learning based classification for COVID-19 detection using chest X-ray images, Chaos, Solitons Fractals, 142, (2021); Ieeedataport: CCAP-CT Data Sets from Multi-Centre Hospitals Included Five Categories, (2021); Ilyas M., Rehman H., Nait-Ali A., Detection of Covid-19 From Chest X-ray Images Using Artificial Intelligence: An Early Review, arXiv:2004.05436 [cs, eess], Accessed: Jun. 10, 2021. [Online], Available, (2020); Iosifidis C., Agha R., World health organization declares global emergency: A review of the 2019 novel coronavirus (covid-19), Int J Surg, (2020); Irmak E., A Novel Deep Convolutional Neural Network Model for COVID-19 Disease Detection, In 2020 Medical Technologies Congress (TIPTEKNO), Antalya, Turkey, pp. 1-4, (2020); Irmak E., COVID-19 disease diagnosis from paper-based ECG trace image data using a novel convolutional neural network model, Phys Eng Sci Med, 45, pp. 167-179, (2022); Islam Z., Islam M., Asraf A., A combined deep CNN-LSTM network for the detection of novel coronavirus (COVID-19) using X-ray images, Inf Med Unlocked, 20, (2020); Islam M., Karray F., Alhajj R., Zeng J., A Review on Deep Learning Techniques for the Diagnosis of Novel Coronavirus (COVID-19), IEEE Access, 9, pp. 30551-30572, (2021); Italian COVID-19 Lung Ultrasound Database (ICLUS-DB), (2021); Jain G., Mittal D., Thakur D., Mittal M.K., A deep learning approach to detect Covid-19 coronavirus with X-ray images, Biocybern Biomed Eng, 40, 4, pp. 1391-1405, (2020); Jain R., Gupta M., Taneja S., Jude Hemanth D., Deep learning based detection and analysis of COVID-19 on chest X-ray images, Appl Intell, 51, pp. 1690-1700, (2021); Jaiswal N., Gianchandani D., Singh V.K., Kaur M., Classification of the COVID-19 infected patients using DenseNet201 based deep transfer learning, J Biomol Struct Dyn, pp. 1-8, (2020); Jena K.K., Bhoi S.K., Nayak S.R., Mallick C., Machine Learning-Based Virus Type Classification Using Transmission Electron Microscopy Virus Images, (2021); Jena K.K., Bhoi S.K., Nayak S.R., Pattanaik C.R., Machine learning-based classification: an analysis based on COVID-19 transmission electron microscopy images, International Journal of Computer Applications in Technology, 66, No. 3–4, pp. 350-361, (2022); Jena K.K., Bhoi S.K., Prasad M., Puthal D., A fuzzy rule-based efficient hospital bed management approach for coronavirus disease-19 infected patients, Neural Comput Applic, 34, pp. 11361-11382, (2022); Jiang Y., Chen H., Loew M., Ko H., COVID-19 CT image synthesis with a conditional generative adversarial network, IEEE J Biomed Health Inform, 25, 2, pp. 441-452, (2021); Joshi R.C., Yadav S., Pathak V.K., Malhotra H.S., Khokhar H.V.S., Parihar A., Kohli N., Himanshu D., Garg R.K., Bhatt M.L.B., Kumar R., Singh N.P., Sardana V., Burget R., Alippi C., Travieso-Gonzalez C.M., Dutta M.K., A deep learning-based COVID-19 automatic diagnostic framework using chest X-ray images, Biocybern Biomed Eng, 41, 1, pp. 239-254, (2021); (2021); Kaggle COVID-19 Chest Xray: COVID-19 Image Data Collection (Bachrr), (2021); Kalane P., Patil S., Patil B.P., Sharma D.P., Automatic detection of COVID-19 disease using U-net architecture based fully convolutional network, Biomed Signal Process Control, 67, (2021); Karhan Z., Akal F., Covid-19 Classification Using Deep Learning in Chest X-Ray Images, In 2020 Medical Technologies Congress (TIPTEKNO), Antalya, Turkey, pp. 1-4, (2020); Karthik R., Menaka R., Hariharan M., Learning distinctive filters for COVID-19 detection from chest X-ray using shuffled residual CNN, Appl Soft Comput, 99, (2021); Ultrasound imaging techniques for the evaluation of cardiovascular therapies, European Heart Journal, 29, 7, pp. 849-858, (2008); Kermany D., Et al., Large Dataset of Labeled Optical Coherence Tomography (OCT) and Chest X-Ray Images, (2021); Khan I., Shah J.L., Bhat M.M., CoroNet: a deep neural network for detection and diagnosis of COVID-19 from chest x-ray images, Comput Methods Prog Biomed, 196, (2020); Khan A.H., Et al., ECG Images dataset of Cardiac and COVID-19 Patients, Data Brief, 34, pp. 106-762, (2021); Khan E., Rehman M.Z.U., Ahmed F., Alfouzan F.A., Alzahrani N.M., Ahmad J., Chest X-ray Classification for the Detection of COVID-19 Using Deep Learning Techniques, Sensors., 22, 3, (2022); Konar D., Panigrahi B.K., Bhattacharyya S., Dey N., Jiang R., Auto-diagnosis of COVID-19 using lung CT images with semi-supervised shallow learning network, IEEE Access, 9, pp. 28716-28728, (2021); Kroft L.J., van der Velden L., Giron I.H., Roelofs J.J., de Roos A., Geleijns J., Added value of ultra–low-dose computed tomography, dose equivalent to chest x-ray radiography, for diagnosing chest pathology, Journal of thoracic imaging, 34, 3, (2019); Lencioni R., Piscaglia F., Bolondi L., Contrast-enhanced ultrasound in the diagnosis of hepatocellular carcinoma, Journal of Hepatology, 48, 5, pp. 848-857, (2008); Li L., Qin L., Xu Z., Yin Y., Wang X., Kong B., Bai J., Lu Y., Fang Z., Song Q., Cao K., Liu D., Wang G., Xu Q., Fang X., Zhang S., Xia J., Xia J., Using artificial intelligence to detect COVID-19 and community-acquired pneumonia based on pulmonary CT: evaluation of the diagnostic accuracy, Radiology, 296, 2, pp. E65-E71, (2020); Liu X., He J., Song L., Liu S., Srivastava G., Medical Image Classification based on an Adaptive Size Deep Learning Model, ACM Transactions on Multimedia Computing, Communications, and Applications, 17, 3, pp. 1-18, (2021); Loey M., Manogaran G., Khalifa N.E.M., A deep transfer learning model with classical data augmentation and CGAN to detect COVID-19 from chest CT radiography digital images, Neural Comput Applic, (2020); Loey M., Manogaran G., Taha M.H.N., Khalifa N.E.M., A hybrid deep transfer learning model with machine learning methods for face mask detection in the era of the COVID-19 pandemic, Measurement, 167, (2021); Luz E., Silva P., Silva R., Silva L., Guimaraes J., Miozzo G., Moreira G., Menotti D., Towards an effective and efficient deep learning model for COVID-19 patterns detection in X-ray images, Res. Biomed. Eng., 38, pp. 149-162, (2022); Majeed T., Rashid R., Ali D., Asaad A., Covid-19 detection using CNN transfer learning from X-ray Images, Medrxiv, pp. 2020-2105, (2020); Mazurowski M.A., Buda M., Saha A., Bashir M.R., Deep learning in radiology: An overview of the concepts and a survey of the state of the art with focus on mri, J Magnet Reson Imaging, 49, 4, pp. 939-954, (2019); Medhi K., Jamil H.I., Automatic Detection of COVID-19 Infection from Chest X-ray using Deep Learning, Health Informatics, Preprint, (2020); (2021); Accessed on: January 27, 2022: [Online], Available, (2022); Mohammadpoor M., Shoeibi A., Zare H., Shojaee H., A hierarchical classification method for breast tumor detection, Iran J Med Phys, 13, 4, pp. 261-268, (2016); Mostafiz R., Uddin M.S., Alam N.A., Reza M., Rahman M.M., Covid-19 detection in chest X-ray through random forest classifier using a hybridization of deep CNN and DWT optimized features, J King Saud Univ Comput Inf Sci, P, (2020); Muhammad G., Shamim Hossain M., COVID-19 and non-COVID-19 classification using multi-layers fusion from lung ultrasound images, Inf Fus, 72, pp. 80-88, (2021); Mukherjee H., Ghosh S., Dhar A., Obaidullah S.M., Santosh K.C., Roy K., Shallow convolutional neural network for COVID-19 outbreak screening using chest X-rays, Cogn Comput, (2021); Narayan Das N., Kumar N., Kaur M., Kumar V., Singh D., Automated Deep Transfer Learning-Based Approach for Detection of COVID-19 Infection in Chest X-rays, IRBM, P, (2020); Narin C.K., Pamuk Z., Automatic detection of coronavirus disease (COVID-19) using X-ray images and deep convolutional neural networks, Pattern Anal Applic, (2021); Nayak S.R., Nayak D.R., Sinha U., Arora V., Pachori R.B., Application of deep learning techniques for detection of COVID-19 cases using chest X-ray images: a comprehensive study, Biomed Signal Process Control, 64, (2021); Nazari K., Ebadi M.J., Berahmand K., Diagnosis of Alternaria disease and leafminer pest on tomato leaves using image processing techniques, J. Sci. Food Agric., 102, 15, pp. 6907-6920, (2022); (2021); Ni Q., Sun Z.Y., Qi L., Chen W., Yang Y., Wang L., Zhang X., Yang L., Fang Y., Xing Z., Zhou Z., Yu Y., Lu G.M., Zhang L.J., A deep learning approach to characterize 2019 coronavirus disease (COVID-19) pneumonia in chest CT images, Eur Radiol, 30, 12, pp. 6517-6527, (2020); Accessed on Jun 14, 2021, (2021); Nithya A.A., Appathurai N., Venkatadri D.R., Ramjianna Palagan C., Kidney disease detection and segmentation using artificial neural network and multi-kernel k-means clustering for ultrasound images, Meas, Volume, 149, (2020); Nour M., Comert Z., Polat K., A novel medical diagnosis model for COVID-19 infection detection based on deep features and Bayesian optimization, Appl Soft Comput, 97, (2020); Orioli L.M.P., Hermans J.-P., Thissen D., Maiter B., Vandeleeneyombi J.-C., Covid-19 in diabetic patients: Related risks and specifics of management, in Annales D’endocrinologie, Elsevier, (2020); Ouchicha C., Ammor O., Meknassi M., CVDNet: A novel deep learning architecture for detection of coronavirus (Covid-19) from chest x-ray images, Chaos, Solitons Fractals, 140, (2020); Ozcan T., A Deep Learning Framework for Coronavirus Disease (COVID-19) Detection in X-Ray Images, in Review, (2020); Ozturk T., Talo M., Yildirim E.A., Baloglu U.B., Yildirim O., Rajendra Acharya U., Automated detection of COVID-19 cases using deep neural networks with X-ray images, Comput Biol Med, 121, (2020); January 25, 2023, [Online]., (2023); Paluru N., Dayal A., Jenssen H.B., Sakinis T., Cenkeramaddi L.R., Prakash J., Yalavarthy P.K., Anam-net: anamorphic depth embedding-based lightweight CNN for segmentation of anomalies in COVID-19 chest CT images, IEEE Trans Neural Netw Learn Syst, 32, 3, pp. 932-946, (2021); Pandit M.K., Banday S.A., Naaz R., Chishti M.A., Automatic detection of COVID-19 from chest radiographs using deep learning, Radiography, 27, 2, pp. 483-489, (2021); Panwar H., Gupta P.K., Siddiqui M.K., Morales-Menendez R., Singh V., Application of deep learning for fast detection of COVID-19 in X-Rays using nCOVnet, Chaos, Solitons Fractals, 138, (2020); (2021); Purohit K., Kesarwani A., Kisku D.R., Dalui M., COVID-19 Detection on Chest X-Ray and CT Scan Images Using Multi-Image Augmented Deep Learning Model, Biorxiv 2020.07.15.205567; RSNA Pneumonia Detection Challenge, (2021); Rafi T.H., An ensemble deep transfer-learning approach to identify COVID-19 cases from chest X-ray images, In 2020 IEEE Conference on Computational Intelligence in Bioinformatics and Computational Biology (CIBCB), via Del Mar, Chile, pp. 1-5, (2020); Rahimzadeh M., Attar A., A modified deep convolutional neural network for detecting COVID-19 and pneumonia from chest X-ray images based on the concatenation of Xception and ResNet50V2, Inf Med Unlocked, 19, (2020); Rahimzadeh M., Attar A., Sakhaei S.M., A Fully Automated Deep Learning-Based Network for Detecting COVID-19 from a New and Large Lung CT Scan Dataset, (2020); Rajaraman S., Siegelman J., Alderson P.O., Folio L.S., Folio L.R., Antani S.K., Iteratively pruned deep learning ensembles for COVID-19 detection in chest X-rays, IEEE Access, 8, pp. 115041-115050, (2020); Worldmeters: COVID-19 Updates: Real-Time Database and Live Updates of Covid-19 Cases (N.D.); Islam R., Nahiduzzaman, Complex features extraction with deep learning model for the detection of COVID19 from CT scan images using ensemble based machine learning approach, Expert Systems with Applications, 195, (2022); Rojas-Azabache C., Vilca-Janampa K., Guerrero-Huayta R., Nunez-Fernandez D., Detection of COVID-19 Disease using Deep Neural Networks with Ultrasound Imaging, arXiv:2104.01509 [cs, eess], Apr. 2021, Available, (2021); Rostami M., Berahmand K., Nasiri E., Forouzandeh S., Review of swarm intelligence-based feature selection methods, Eng Appl Artif Intell, 100, pp. 104-210, (2021); Rostami M., Forouzandeh S., Berahmand K., Soltani M., Shahsavari M., Oussalah M., Gene selection for microarray data classification via multi-objective graph theoretic-based method, Artificial Intelligence in Medicine, 123, (2022); Roy S., Menapace W., Oei S., Luijten B., Fini E., Saltori C., Huijben I., Chennakeshava N., Mento F., Sentelli A., Peschiera E., Trevisan R., Maschietto G., Torri E., Inchingolo R., Smargiassi A., Soldati G., Rota P., Passerini A., van Sloun R.J.G., Ricci E., Demi L., Deep learning for classification and localization of COVID-19 markers in point-of-care lung ultrasound, IEEE Trans Med Imaging, 39, 8, pp. 2676-2687, (2020); Rubin G.D., Cj Ryerson L.B., Haramati N., Sverzellati J.P., Kanne S., Raoof N.W., Schluger A., Volpi J.J., Yim I.B., The Role of Chest Imaging in Patient Management during the Covid-19 Pandemic: A Multinational Consensus Statement from the Fleischner Society, Chest, (2020); Saberi-Movahed F., Mohammadifard M., Mehrpooya A., Rezaei-Ravari M., Berahmand K., Rostami M., Karami S., Najafzadeh M., Hajinezhad D., Jamshidi M., Abedi F., Mohammadifard M., Farbod E., Safavi F., Dorvash M., Vahedi S., Eftekhari M., Saberi-Movahed F., Tavassoly I., Decoding Clinical Biomarker Space of COVID-19: Exploring Matrix Factorization-based Feature Selection Methods, medRxiv, P 2021.07.07.21259699, (2021); Saeedi M.S., Maghsoudi A., A Novel and Reliable Deep Learning Web-Based Tool to Detect COVID-19 Infection from Chest Ct-Scan; Saiz F., Barandiaran I., COVID-19 Detection in Chest X-ray Images using a Deep Learning Approach, IJIMAI, 6, 2, (2020); Salman F.M., Abu-Naser S.S., Alajrami E., Abu-Nasser B.S., Ashqar B.A.M., COVID-19 Detection using, Artificial Intelligence, 4, 3, (2020); Sedik A., Hammad M., Abd F.E., El-Samie B.B., Efficient deep learning approach for augmented detection of Coronavirus disease, Neural Comput & Applic, 34, pp. 11423-11440, (2022); Self W.H., Courtney D.M., McNaughton C.D., Wunderink R.G., Kline J.A., High discordance of chest x-ray and computed tomography for detection of pulmonary opacities in ed patients: implications for diagnosing pneumonia, The American journal of emergency medicine, 31, 2, pp. 401-405, (2013); Sethy P.K., Behera S.K., Ratha P.K., Biswas P., Detection of coronavirus Disease (COVID-19) based on Deep Features and Support Vector Machine, Int J Math, Eng, Manag Sci, 5, 4, pp. 643-651, (2020); Sevi M., Aydin I., COVID-19 Detection Using Deep Learning Methods, In 2020 International Conference on Data Analytics for Business and Industry: Way Towards a Sustainable Economy (ICDABI), Sakheer, Bahrain, pp. 1-6, (2020); Accessed On January 24, 2023. [Online], Available, (2023); Silva P., Luz E., Silva G., Moreira G., Silva R., Lucio D., Menotti D., COVID-19 detection in CT images with deep learning: a voting-based scheme and cross-datasets analysis, Inf Med Unlocked, 20, (2020); Singh O.P., Vallejo M., El-Badawy I.M., Aysha A., Madhanagopal J., Faudzi A.A.M., Classifcation of SARS-CoV-2 and nonSARS-CoV-2 using machine learning algorithms, Comput Biol Med, 136, (2021); Song L., Liu X., Chen S., Liu S., Liu X., Muhammad K., Siddhartha Bhattacharyya A., Deep fuzzy model for diagnosis of COVID-19 from CT images, Appl Soft Comput, 122, pp. 108-883, (2022); Song W., Horton J., Howell J., China Covid How Many Cases and Deaths are There?, (2023); Steinl D.C., Kaufmann B.A., Ultrasound Imaging for Risk Assessment in Atherosclerosis, Int. J. Mol. Sci., 16, pp. 9749-9769, (2015); Subramanian N., Elharrouss O., Al-Maadeed S., Chowdhury M., A review of deep learning-based detection methods for COVID-19, Comput Biol Med, 143, 105, (2022); Talo M., Yildirim O., Baloglu U.B., Aydin G., Acharya U.R., Convolutional neural networks for multi-class brain disease detection using mri images, Comput Med Imaging Graph, 78, (2019); The Cancer Imaging Archive (TCIA), (2021); Togacar M., Ergen B., Comert Z., COVID-19 detection using deep learning models to exploit social mimic optimization and structured chest X-ray images using fuzzy color and stacking approaches, Comput Biol Med, 121, (2020); Understanding ML Confusion Matrix for Performance Evaluation, (2021); Verma P., Tripathi V., Pant B., Comparison of different optimizers implemented on the deep learning architectures for COVID-19 classification, Materials Today: Proceedings, P, (2021); Villanueva F., Wagner W., Ultrasound molecular imaging of cardiovascular disease, Nat Rev. Cardiol, 5, pp. S26-S32, (2008); W. C. D. C. Dashboard (Online), (2023); Wang Z., Tang K., Combating COVID-19: health equity matters, Nat Med, 26, 4, (2020); Wang X., Deng X., Fu Q., Zhou Q., Feng J., Ma H., Liu W., Zheng C., A weakly-supervised framework for COVID-19 classification and lesion localization from chest CT, IEEE Trans Med Imaging, 39, 8, pp. 2615-2625, (2020); Wang S., Et al., A deep learning algorithm using CT images to screen for coronavirus disease (COVID-19), Eur Radiol, (2021); Wang Y., Feng Z., Song L., Liu X., Liu S., Multiclassification of Endoscopic Colonoscopy Images Based on Deep Transfer Learning”, Computat Math Methods Med, 12, (2021); Xu X., Jiang X., Ma C., du P., Li X., Lv S., Yu L., Ni Q., Chen Y., Su J., Lang G., Li Y., Zhao H., Liu J., Xu K., Ruan L., Sheng J., Qiu Y., Wu W., Liang T., Li L., A deep learning system to screen novel coronavirus disease 2019 pneumonia, Engineering, 6, 10, pp. 1122-1129, (2020); Yan Q., Wang B., Gong D., Luo C., Zhao W., Shen J., Ai J., Shi Q., Zhang Y., Jin S., Zhang L., You Z., COVID-19 chest CT image segmentation network by multi-scale fusion and enhancement operations, IEEE Trans Big Data, 7, 1, pp. 13-24, (2021); Yang M., Liu M., Chen Y., Et al., Diagnostic efficacy of ultrasound combined with magnetic resonance imaging in diagnosis of deep pelvic endometriosis under deep learning, J Supercomput, 77, pp. 7598-7619, (2021); Zebin T., Rezvy S., COVID-19 detection and disease progression visualization: deep learning on chest X-rays for classification and coarse localization, Appl Intell, 51, 2, pp. 1010-1021, (2021); Zhang H., Zhang J.S., Zhang H.H., Nan Y.D., Zhao Y., Fu E.Q., Xie Y.H., Liu W., Li W.P., Zhang H.J., Jiang H., Li C.M., Li Y.Y., Ma R.N., Dang S.K., Gao B.B., Zhang X.J., Zhang T., Automated detection and quantification of COVID-19 pneumonia: CT imaging analysis by a deep learning-based software, Eur J Nucl Med Mol Imaging, 47, 11, pp. 2525-2532, (2020)	Y.H. Bhosale; Computer Science and Engineering Department, Birla Institute of Technology, Ranchi, Mesra, India; email: yogeshbhosale988@gmail.com		Springer						13807501		MTAPF		English	Multimedia Tools Appl	Article	Final	All Open Access; Bronze Open Access; Green Open Access	Scopus	2-s2.0-85150043981
Makimoto K.; Au R.; Moslemi A.; Hogg J.C.; Bourbeau J.; Tan W.C.; Kirby M.	Makimoto, Kalysta (57738337000); Au, Ryan (57405301900); Moslemi, Amir (57737896400); Hogg, James C. (7201452328); Bourbeau, Jean (34567907500); Tan, Wan C. (13403886200); Kirby, Miranda (35174507500)	57738337000; 57405301900; 57737896400; 7201452328; 34567907500; 13403886200; 35174507500	Comparison of Feature Selection Methods and Machine Learning Classifiers for Predicting Chronic Obstructive Pulmonary Disease Using Texture-Based CT Lung Radiomic Features	2023	Academic Radiology	30	5		900	910	10	18	10.1016/j.acra.2022.07.016	https://www.scopus.com/inward/record.uri?eid=2-s2.0-85136776662&doi=10.1016%2fj.acra.2022.07.016&partnerID=40&md5=7b21248ca625ddd2ce7d65bdd750cd75	Toronto Metropolitan University, Kerr Hall South Bldg. Room – KHS-344, 350 Victoria St., Toronto, M5B 2K3, ON, Canada; Western University, London, ON, Canada; Center for Heart, Lung Innovation, University of British Columbia, Vancouver, BC, Canada; Montreal Chest Institute of the Royal Victoria Hospital, McGill University Health Centre, Montreal, Québec, Canada; Respiratory Epidemiology and Clinical Research Unit, Research Institute of McGill University Health Centre, Montreal, Québec, Canada	Makimoto K., Toronto Metropolitan University, Kerr Hall South Bldg. Room – KHS-344, 350 Victoria St., Toronto, M5B 2K3, ON, Canada; Au R., Western University, London, ON, Canada; Moslemi A., Toronto Metropolitan University, Kerr Hall South Bldg. Room – KHS-344, 350 Victoria St., Toronto, M5B 2K3, ON, Canada; Hogg J.C., Center for Heart, Lung Innovation, University of British Columbia, Vancouver, BC, Canada; Bourbeau J., Montreal Chest Institute of the Royal Victoria Hospital, McGill University Health Centre, Montreal, Québec, Canada, Respiratory Epidemiology and Clinical Research Unit, Research Institute of McGill University Health Centre, Montreal, Québec, Canada; Tan W.C., Center for Heart, Lung Innovation, University of British Columbia, Vancouver, BC, Canada; Kirby M., Toronto Metropolitan University, Kerr Hall South Bldg. Room – KHS-344, 350 Victoria St., Toronto, M5B 2K3, ON, Canada	Rationale: Texture-based radiomics analysis of lung computed tomography (CT) images has been shown to predict chronic obstructive pulmonary disease (COPD) status using machine learning models. However, various approaches are used and it is unclear which provides the best performance. Objectives: To compare the most commonly used feature selection and classification methods and determine the optimal models for classifying COPD status in a mild, population-based COPD cohort. Materials and Methods: CT images from the multi-center Canadian Cohort Obstructive Lung Disease (CanCOLD) study were pre-processed by resampling the image to a 1mm isotropic voxel volume, segmenting the lung and removing the airways (VIDA Diagnostics Inc.), and applying a threshold of -1000HU-to-0HU. A total of 95 texture features were then extracted from each CT image. Combinations of 17 feature selection methods and 9 classifiers were tested and evaluated. In addition, the role of data cleaning (outlier removal and highly correlated feature removal) was evaluated. The area under the curve (AUC) from the receiver operating characteristic curve was used to evaluate model performance. Results: A total of 1204 participants were evaluated (n = 602 no COPD, n = 602 COPD). There were no significant differences between the groups for female sex (no COPD = 46.3%; COPD = 38.5%; p = 0.77), or body mass index (no COPD = 27.7 kg/m2; COPD = 27.4 kg/m2; p = 0.21). The highest AUC value for predicting COPD status (AUC = 0.78 [0.73, 0.84]) was obtained following data cleaning and feature selection using Elastic Net with the Linear-SVM classifier. Conclusion: In a population-based cohort, the optimal combination for radiomics-based prediction of COPD status was Elastic Net as the feature selection method and Linear-SVM as the classifier. © 2022 The Association of University Radiologists	AI; COPD; CT imaging; Machine learning; Quantitative imaging; Radiomics	Canada; Female; Humans; Lung; Machine Learning; Pulmonary Disease, Chronic Obstructive; Tomography, X-Ray Computed; aged; Article; body mass; chronic obstructive lung disease; classifier; cohort analysis; comparative study; controlled study; feature selection; female; forced expiratory volume; forced vital capacity; human; image segmentation; linear support vector machine; lung function; lung function test; major clinical study; male; prediction; prospective study; radiomics; smoking; spirometry; x-ray computed tomography; Canada; chronic obstructive lung disease; diagnostic imaging; lung; machine learning; procedures; x-ray computed tomography					Darcy Marciniuk, Ron Clemens; Francois Maltais; John Hopkins School of Public Health, Baltimore; UBC James Hogg Research Center; Yvan Fortier and Mina Dligui; University of Calgary, U of C; Keck School of Medicine of USC; University of Saskatchewan, UOS; Université de Sherbrooke, UdeS; Natural Sciences and Engineering Research Council of Canada, NSERC; Canada Research Chairs; Dalhousie University; University of Toronto, U of T	Funding text 1: M. Kirby acknowledges support from the Natural Sciences and Engineering Research Council (NSERC) Discovery Grant, the Early Researchers Award Program, and the Canada Research Chair Program (Tier II). The authors would also like to thank the men and women who participated in the study and individuals in the *CanCOLD Collaborative research Group: Jonathon Samet (the Keck School of Medicine of USC, California, USA); Milo Puhan (John Hopkins School of Public Health, Baltimore, USA); Qutayba Hamid, Carolyn Baglole, Palmina Mancino, Pei-Zhi Li, Zhi Song, Dennis Jensen, Benjamin Mcdonald Smith (McGill University, Montreal, QC, Canada); Yvan Fortier and Mina Dligui (Sherbrooke University, Sherbrooke, QC, Canada); Kenneth Chapman, Jane Duke, Andrea S Gershon, Teresa To, (University of Toronto, Toronto, ON Canada); J Mark Fitzgerald, Mohsen Sadatsafavi (University of British Columbia, Vancouver, BC); Christine Lo, Sarah Cheng, Elena Un, Michael Cheng, Cynthia Fung, Nancy Haynes, Liyun Zheng, LingXiang Zou, Joe Comeau, Jonathon Leipsic, Cameron Hague (UBC James Hogg Research Center, Vancouver, BC, Canada); Brandie L Walker, Curtis Dumonceaux, (University of Calgary, Calgary, AB, Canada); Paul Hernandez, Scott Fulton, (University of Dalhousie, Halifax, NS, Canada); Shawn Aaron, Kathy Vandemheen, (University of Ottawa, Ottawa, ON, Canada); Denis O'Donnell, Matthew McNeil, Kate Whelan (Queen's University, Kingston, ON, Canada); Francois Maltais, Cynthia Brouillard (University of Laval, Quebec City, QC, Canada); Darcy Marciniuk, Ron Clemens, Janet Baran (University of Saskatchewan, Saskatoon, SK, Canada). ; Funding text 2: M. Kirby acknowledges support from the Natural Sciences and Engineering Research Council (NSERC) Discovery Grant, the Early Researchers Award Program, and the Canada Research Chair Program (Tier II). The authors would also like to thank the men and women who participated in the study and individuals in the *CanCOLD Collaborative research Group: Jonathon Samet (the Keck School of Medicine of USC, California, USA); Milo Puhan (John Hopkins School of Public Health, Baltimore, USA); Qutayba Hamid, Carolyn Baglole, Palmina Mancino, Pei-Zhi Li, Zhi Song, Dennis Jensen, Benjamin Mcdonald Smith (McGill University, Montreal, QC, Canada); Yvan Fortier and Mina Dligui (Sherbrooke University, Sherbrooke, QC, Canada); Kenneth Chapman, Jane Duke, Andrea S Gershon, Teresa To, (University of Toronto, Toronto, ON Canada); J Mark Fitzgerald, Mohsen Sadatsafavi (University of British Columbia, Vancouver, BC); Christine Lo, Sarah Cheng, Elena Un, Michael Cheng, Cynthia Fung, Nancy Haynes, Liyun Zheng, LingXiang Zou, Joe Comeau, Jonathon Leipsic, Cameron Hague (UBC James Hogg Research Center, Vancouver, BC, Canada); Brandie L Walker, Curtis Dumonceaux, (University of Calgary, Calgary, AB, Canada); Paul Hernandez, Scott Fulton, (University of Dalhousie, Halifax, NS, Canada); Shawn Aaron, Kathy Vandemheen, (University of Ottawa, Ottawa, ON, Canada); Denis O'Donnell, Matthew McNeil, Kate Whelan (Queen's University, Kingston, ON, Canada); Francois Maltais, Cynthia Brouillard (University of Laval, Quebec City, QC, Canada); Darcy Marciniuk, Ron Clemens, Janet Baran (University of Saskatchewan, Saskatoon, SK, Canada).	Barnes P.J., Celli B.R., Systemic manifestations and comorbidities of COPD, Eur Respir J, 33, 5, pp. 1165-1185, (2009); Shaker S.B., Stavngaard T., Laursen L.C., Et al., Rapid fall in lung density following smoking cessation in COPD, J Chronic Obstr Pulm Dis, 8, 1, pp. 2-7, (2011); Gietema H.A., Muller N.L., Nasute Fauerbach P.V., Et al., Quantifying the extent of emphysema: factors associated with radiologists’ estimations and quantitative indices of emphysema severity using the ECLIPSE cohort, Acad Radiol, 18, 6, pp. 661-671, (2011); Virdee S., Tan W.C., Hogg J.C., Et al., Spatial dependence of ct emphysema in chronic obstructive pulmonary disease quantified by using join-count statistics, Radiology, 301, 3, pp. 702-709, (2021); Kirby M., Smith B.M., Tanabe N., Et al., Computed tomography total airway count predicts progression to COPD in at-risk smokers, ERJ Open Res, 7, 4, pp. 00307-02021, (2021); Charbonnier J.P., Pompe E., Moore C., Et al., Airway wall thickening on CT: relation to smoking status and severity of COPD, Respir Med, 146, pp. 36-41, (2019); Moslemi A., Makimoto K., Tan W.C., Et al., Quantitative CT lung imaging and machine learning improves prediction of emergency room visits and hospitalizations in COPD, Acad Radiol, (2022); Kirby M., Hatt C., Obuchowski N., Et al., Inter- and intra-software reproducibility of computed tomography lung density measurements, Med Phys, 47, 7, pp. 2962-2969, (2020); Muller N.L., Staples C.A., Miller R.R., Et al., “Density mask”: an objective method to quantitate emphysema using computed tomography, Chest, 94, 4, pp. 782-787, (1988); Zwanenburg A., Vallieres M., Abdalah M.A., Et al., (2020); Sun P., Wang D., Mok V.C., Et al., Comparison of feature selection methods and machine learning classifiers for radiomics analysis in glioma grading, IEEE Access, 7, pp. 102010-102020, (2019); Parmar C., Grossmann P., Bussink J., Et al., Machine learning methods for quantitative radiomic biomarkers, Sci Rep, 5, 1, pp. 1-11, (2015); Krajnc D., Papp L., Nakuz T.S., Et al., Breast tumor characterization using [18F]FDG-PET/CT imaging combined with data preprocessing and radiomics, Cancers, 13, (2021); Li Z., Liu L., Zhang Z., Et al., A novel CT-based radiomics features analysis for identification and severity staging of COPD, Acad Radiol, 29, 5, pp. 663-673, (2022); Almuallim H., Dietterich T.G., Hall D., Learning with many irrelevant features, AAAI, 91, pp. 547-552, (1991); Bluma A.L., Langley P., Artificial intelligence selection of relevant features and examples in machine, Artif Intell, 97, pp. 245-271, (1997); John G.H., Kohavi R., Pfleger K., Irrelevant features and the subset selection problem, Machine Learning Proceedings, pp. 121-129, (1994); Efron B., The efficiency of logistic regression compared to normal discriminant analysis, J Am Stat Assoc, 70, 352, pp. 892-898, (1975); Ho T., Random decision forests, IEEE, 1, pp. 278-282, (1995); Cortes C., Vapnik V., Support-vector networks, Mach Learn, 20, 3, pp. 273-297, (1995); Altman N.S., An introduction to kernel and nearest-neighbor nonparametric regression, Am Stat, 46, 3, pp. 175-185, (1992); Langley P., Induction of selective Bayesian classifiers, Uncertainty Proceedings, pp. 399-406, (1994); Hopfield J., Neural networks and physical systems with emergent collective computational abilities, Natl Acad Sci, 79, pp. 2554-2558, (1982); Bourbeau J., Tan W.C., Benedetti A., Et al., Canadian Cohort Obstructive Lung Disease (CanCOLD): fulfilling the need for longitudinal observational studies in COPD, J Chronic Obstr Pulm Dis, 11, 2, pp. 125-132, (2014); Vestbo J., Hurd S.S., Agusti A.G., Et al., Global strategy for the diagnosis, management, and prevention of chronic obstructive pulmonary disease: GOLD executive summary, American journal of respiratory and critical care medicine, 187, 4, pp. 347-365, (2013); Dis A.T.S.-A.R.R., (2022); Au R.C., Tan W.C., Bourbeau J., Et al., Impact of image pre-processing methods on computed tomography radiomics features in chronic obstructive pulmonary disease, Phys Med Biol, 66, (2021); Thibault G., Angulo J., Meyer F., Advanced statistical matrices for texture characterization: application to cell classification, IEEE Trans Biomed Eng, 61, 3, pp. 630-637, (2014); Galloway M.M., Texture analysis using gray level run lengths, Comput Graph Image Process, 4, 2, pp. 172-179, (1975); Sun C., Wee W.G., Neighboring gray level dependence matrix for texture classification, Comput Vis Graph Image Process, 23, 3, pp. 341-352, (1983); Amadasun M., King R., Texural features corresponding to texural properties, IEEE Trans Syst Man Cybern, 19, 5, pp. 1264-1274, (1989); Li W., Mo W., Zhang X., Et al., Outlier detection and removal improves accuracy of machine learning approach to multispectral burn diagnostic imaging, J Biomed Opt, 20, 12, (2015); Christodoulou E., Ma J., Collins G.S., Et al., A systematic review shows no performance benefit of machine learning over logistic regression for clinical prediction models, J Clin Epidemiol, 110, pp. 12-22, (2019); Young R.P., Hopkins R.J., Christmas T., Et al., COPD prevalence is increased in lung cancer, independent of age, sex and smoking history, Eur Respir J, 34, 2, pp. 380-386, (2009); Yasaka K., Akai H., Mackin D., Et al., Precision of quantitative computed tomography texture analysis using image filtering: a phantom study for scanner variability, Medicine (Baltimore), 96, 21, (2017); Khalid S., Nasreen S., Khalil T., A survey of feature selection and feature extraction techniques in machine learning, 2014 Science and Information Conference, pp. 372-378, (2014); Wu C.T., Li G.H., Huang C.T., Et al., Acute exacerbation of a chronic obstructive pulmonary disease prediction system using wearable device data, machine learning, and deep learning: development and cohort study, JMIR Mhealth Uhealth, 9, 5, (2021)	M. Kirby; Toronto Metropolitan University, Toronto, Kerr Hall South Bldg. Room – KHS-344, 350 Victoria St., M5B 2K3, Canada; email: Miranda.Kirby@ryerson.ca		Elsevier Inc.						10766332		ARADF	35965158	English	Acad. Radiol.	Article	Final		Scopus	2-s2.0-85136776662
Prakash S.P.; Dhivya P.; Vinitha R.; Yogeshwaran A.; Natarajan V.P.	Prakash, S.P. (56801319300); Dhivya, P. (58312567900); Vinitha, R. (59396141700); Yogeshwaran, A. (57164021900); Natarajan, Vignesh Prasanna (56095540300)	56801319300; 58312567900; 59396141700; 57164021900; 56095540300	Chronic Lower Respiratory Diseases detection based on Deep Recursive Convolutional Neural Network	2024	International Journal of Computational and Experimental Science and Engineering	10	4		744	752	8	8	10.22399/ijcesen.513	https://www.scopus.com/inward/record.uri?eid=2-s2.0-85208185158&doi=10.22399%2fijcesen.513&partnerID=40&md5=ed076b2bc4e557922ee186708fcc2966	Department of Electronics and Communication Engineering, Bannari Amman Institute of Technology, Erode, 638 401, India; Department of Biomedical Engineering, Sri Shanmugha College of Engineering and Technology, Tamil Nadu, Salem, 637304, India; Department of Electronics and Communication Engineering, Karpagam Academy of Higher Education, Tamil Nadu, Coimbatore, 641021, India; Department of Electronics and Communication Engineering, Dhanalakshmi Srinivasan Engineering College (Autonomous), Tamilnadu, Perambalur, 621212, India; Department of ECE, Vel Tech Rangarajan Dr.Sagunthala R&D Institute of Science and Technology, Avadi, Chennai, 600054, India	Prakash S.P., Department of Electronics and Communication Engineering, Bannari Amman Institute of Technology, Erode, 638 401, India; Dhivya P., Department of Biomedical Engineering, Sri Shanmugha College of Engineering and Technology, Tamil Nadu, Salem, 637304, India; Vinitha R., Department of Electronics and Communication Engineering, Karpagam Academy of Higher Education, Tamil Nadu, Coimbatore, 641021, India; Yogeshwaran A., Department of Electronics and Communication Engineering, Dhanalakshmi Srinivasan Engineering College (Autonomous), Tamilnadu, Perambalur, 621212, India; Natarajan V.P., Department of ECE, Vel Tech Rangarajan Dr.Sagunthala R&D Institute of Science and Technology, Avadi, Chennai, 600054, India	Recently, symptoms of Chronic Obstructive Pulmonary Disease (COPD) have been identified concerning long-term continuous treatment. Furthermore, predicting the life probability of patients with COPD is crucial for formative ensuing treatment and conduct plans. Additionally, it plays a vital role in providing complementary solutions using technologies such as Deep Learning (DL) to address experiments in the medical field. Early and timely analysis of clinical images can improve prognostic accuracy. These include COPD, pneumonia, asthma, tuberculosis and fibrosis. Conventional methods of diagnosing COPD often rely on physical exams and tests such as spirometers, chest and genetic analysis. However, respiratory diseases pose an enormous comprehensive health burden for many patients. Thus these methods are not always accurate or obtainable. However, succeeding in their accuracy involves a nonspecific diagnosis rate, time-consuming manual procedures, and extensive clinical imaging knowledge of the radiologist. To solve this problem, we use a Deep Recursive Convolutional Neural Network (DRCNN) method to detect chronic lower respiratory disease. Initially, we collected the images from the Kaggle repository, and evaluate the result based on the following stage. The first stage is pre-processing using a Gaussian filter to reduce noise and detect the edges. The second stage is segmentation used on Image Threshold Based Segmentation (ITBS), used for counting the binary image and separating the regions. In the third stage, we use the chi-square test to select the best features and evaluate the image values for each feature and threshold. Finally, classification using DRCNN detects CLRD classifying better than the previous method. In synthesis, CLRD can be detected by many staging measures, such as sensitivity, specificity, accuracy, precision, and Recall. © IJCESEN.	Chi-square test; COPD; DRCNN; Gaussian filter; ITBS; Precision and Recall								Mieloszyk R. J., Verghese G. C., Krauss B. S., Heldt T., Model-Based Estimation of Respiratory Parameters from Capnography, With Application to Diagnosing Obstructive Lung Disease, IEEE Transactions on Biomedical Engineering, 64, 12, pp. 2957-2967, (2017); Computer-Aided Diagnosis System for Chronic Obstructive Pulmonary Disease Using Empirical Wavelet Transform on Auscultation Sounds, The Computer Journal, 64, 11, pp. 1775-1783, (2019); Roy, Satija U., A Novel Melspectrogram Snippet Representation Learning Framework for Severity Detection of Chronic Obstructive Pulmonary Diseases, IEEE Transactions on Instrumentation and Measurement, 72, 1-11, (2023); Demir F., Sengur A., Bajaj V., Convolutional neural networks based efficient approach for classification of lung diseases, Health Inf. Sci. Syst, 8, 1, (2020); Fang Y., Wang H., Wang L., Et al., Feature-maximum-dependency-based fusion diagnosis method for COPD, Multimed Tools Appl, 79, pp. 15191-15208, (2020); Altan G., Kutlu Y., Gokcen A., Chronic obstructive pulmonary disease severity analysis using deep learning on multi-channel lung sounds, TURKISH J. Electr. Eng. Comput. Sci, 28, 5, pp. 2979-2996, (2020); Altan G., Kutlu Y., Allahverdi N., Deep learning on computerized analysis of chronic obstructive pulmonary disease, IEEE J. Biomed. Health Information, 24, 5, pp. 1344-1350, (2020); Sugimori H., Shimizu K., Makita H., Suzuki M., Konno S., A comparative evaluation of computed tomography images for the classification of spirometric severity of the chronic obstructive pulmonary disease with deep learning, Diagnostics, 11, 6, (2021); Fan K. G., Mandel J., Agnihotri P., Tai-Seale M., Remote patient monitoring technologies for predicting chronic obstructive pulmonary disease exacerbations: Review and comparison, JMIR mHealth uHealth, 8, 5, (2020); Khatri K. L., Tamil L. S., Early Detection of Peak Demand Days of Chronic Respiratory Diseases Emergency Department Visits Using Artificial Neural Networks, IEEE Journal of Biomedical and Health Informatics, 22, 1, pp. 285-290, (2018); Exarchos K. P., Et al., Review of Artificial Intelligence Techniques in Chronic Obstructive Lung Disease, IEEE Journal of Biomedical and Health Informatics, 26, 5, pp. 2331-2338, (2022); Pham L., Phan H., Palaniappan R., Mertins A., McLoughlin I., CNN-MoE based framework for classification of respiratory anomalies and lung disease detection, IEEE J. Biomed. Health Information, 25, 8, pp. 2938-2947, (2021); Garcia-Ordas M. T., Benitez-Andrades J. A., Garcia-Rodiguez I., Benavides C., Alaiz-Moreton H., Detecting respiratory pathologies using convolutional neural networks and variational autoencoders for unbalancing data, Sensors, 20, 4, (2020); Syed N., Road J. D., Ryerson C. J., Guenette J. A., Evaluation of the Vibe Actigraph in Patients With Chronic Obstructive Pulmonary Disease: A Pilot Study, IEEE Journal of Translational Engineering in Health and Medicine, 8, 1-8, (2020); Wang Q., Wang H., Wang L., Yu F., Diagnosis of Chronic Obstructive Pulmonary Disease Based on Transfer Learning, IEEE Access, 8, pp. 47370-47383, (2020); Xu Q., Et al., Intelligent Syndrome Differentiation of Traditional Chinese Medicine by ANN: A Case Study of Chronic Obstructive Pulmonary Disease, IEEE Access, 7, pp. 76167-76175, (2019); Ritchie AI, Wedzicha JA., Definition, Causes, Pathogenesis, and Consequences of Chronic Obstructive Pulmonary Disease Exacerbations, Clin Chest Med, 41, 3, pp. 421-438, (2020); Shuvo S. B., Ali S. N., Swapnil S. I., Hasan T., Bhuiyan M. I. H., A Lightweight CNN Model for Detecting Respiratory Diseases From Lung Auscultation Sounds Using EMD-CWT-Based Hybrid Scalogram, IEEE Journal of Biomedical and Health Informatics, 25, 7, pp. 2595-2603, (2021); Nousias S., Et al., A mHealth System for Monitoring Medication Adherence in Obstructive Respiratory Diseases Using Content-Based Audio Classification, IEEE Access, 6, pp. 11871-11882, (2018); Lin X., Et al., A Case-Finding Clinical Decision Support System to Identify Subjects with Chronic Obstructive Pulmonary Disease Based on Public Health Data, Tsinghua Science and Technology, 28, 3, pp. 525-540, (2023); URAL A., KILIMCI Z. H., The Prediction of Chiral Metamaterial Resonance using Convolutional Neural Networks and Conventional Machine Learning Algorithms, International Journal of Computational and Experimental Science and Engineering, 7, 3, pp. 156-163, (2021); BACAK A., SENEL M., GUNAY O., Convolutional Neural Network (CNN) Prediction on Meningioma, Glioma with Tensorflow, International Journal of Computational and Experimental Science and Engineering, 9, 2, pp. 197-204, (2023); Jha K., Srivastava Sumit, Jain Aruna, A Novel Texture based Approach for Facial Liveness Detection and Authentication using Deep Learning Classifier, International Journal of Computational and Experimental Science and Engineering, 10, 3, pp. 323-331, (2024); Radhi M., Tahseen I., An Enhancement for Wireless Body Area Network Using Adaptive Algorithms, International Journal of Computational and Experimental Science and Engineering, 10, 3, pp. 388-396, (2024); Sreetha E S, Naveen Sundar G, Narmadha D, Enhancing Food Image Classification with Particle Swarm Optimization on NutriFoodNet and Data Augmentation Parameters, International Journal of Computational and Experimental Science and Engineering, 10, 4, pp. 718-730, (2024)	S.P. Prakash; Department of Electronics and Communication Engineering, Bannari Amman Institute of Technology, Erode, 638 401, India; email: prakashsp@bitsathy.ac.in		Prof.Dr. İskender AKKURT						21499144				English	Int. J. Comput. Exp. Sci. Eng.	Article	Final		Scopus	2-s2.0-85208185158
Sousa-Pinto B.; Sá-Sousa A.; Vieira R.J.; Amaral R.; Pereira A.M.; Anto J.M.; Klimek L.; Czarlewski W.; Mullol J.; Pfaar O.; Bedbrook A.; Brussino L.; Kvedariene V.; Larenas-Linnemann D.E.; Okamoto Y.; Ventura M.T.; Ansotegui I.J.; Bosnic-Anticevich S.; Canonica G.W.; Cardona V.; Cecchi L.; Chivato T.; Cingi C.; Costa E.M.; Cruz A.A.; Del Giacco S.; Devillier P.; Fokkens W.J.; Gemicioglu B.; Haahtela T.; Ivancevich J.C.; Kuna P.; Kaidashev I.; Kraxner H.; Laune D.; Louis R.; Makris M.; Monti R.; Morais-Almeida M.; Mösges R.; Niedoszytko M.; Papadopoulos N.G.; Patella V.; Pham-Thi N.; Regateiro F.S.; Reitsma S.; Rouadi P.W.; Samolinski B.; Sheikh A.; Sova M.; Taborda-Barata L.; Toppila-Salmi S.; Sastre J.; Tsiligianni I.; Valiulis A.; Yorgancioglu A.; Zidarn M.; Zuberbier T.; Fonseca J.A.; Bousquet J.	Sousa-Pinto, Bernardo (55982726300); Sá-Sousa, Ana (36627453600); Vieira, Rafael José (57189456989); Amaral, Rita (56067841600); Pereira, Ana Margarida (57222642430); Anto, Josep M. (57218106928); Klimek, Ludger (7005088080); Czarlewski, Wienczyslawa (57203909023); Mullol, Joaquim (55972415400); Pfaar, Oliver (9744229500); Bedbrook, Anna (55253648100); Brussino, Luisa (6701711701); Kvedariene, Violeta (14056134900); Larenas-Linnemann, Desirée E. (23492386700); Okamoto, Yoshitaka (57211783510); Ventura, Maria Teresa (7201760331); Ansotegui, Ignacio J. (6701538864); Bosnic-Anticevich, Sinthia (7801624496); Canonica, G. Walter (55412658800); Cardona, Victoria (18133374200); Cecchi, Lorenzo (57193526705); Chivato, Tomas (6701522636); Cingi, Cemal (6507661698); Costa, Elísio M. (7402527214); Cruz, Alvaro A. (55512188000); Del Giacco, Stefano (55828150411); Devillier, Philippe (55160889400); Fokkens, Wytske J. (35355799700); Gemicioglu, Bilun (6505921956); Haahtela, Tari (7004531314); Ivancevich, Juan Carlos (23091137000); Kuna, Piotr (7006421186); Kaidashev, Igor (6603855774); Kraxner, Helga (6507277473); Laune, Daniel (6602589396); Louis, Renaud (55556102200); Makris, Michael (26643105100); Monti, Riccardo (57526330800); Morais-Almeida, Mario (6602654955); Mösges, Ralph (55617900200); Niedoszytko, Marek (6603308598); Papadopoulos, Nikolaos G. (57945263200); Patella, Vincenzo (7004792918); Pham-Thi, Nhân (57193002159); Regateiro, Frederico S. (8859661600); Reitsma, Sietze (57195635560); Rouadi, Philip W. (6507628553); Samolinski, Boleslaw (57194529979); Sheikh, Aziz (7202522962); Sova, Milan (36549506300); Taborda-Barata, Luis (15128160500); Toppila-Salmi, Sanna (14631330000); Sastre, Joaquin (14326067900); Tsiligianni, Ioanna (8315152700); Valiulis, Arunas (57204694158); Yorgancioglu, Arzu (57210951407); Zidarn, Mihaela (57205729265); Zuberbier, Torsten (7004554588); Fonseca, Joao A. (45661083200); Bousquet, Jean (55156315400)	55982726300; 36627453600; 57189456989; 56067841600; 57222642430; 57218106928; 7005088080; 57203909023; 55972415400; 9744229500; 55253648100; 6701711701; 14056134900; 23492386700; 57211783510; 7201760331; 6701538864; 7801624496; 55412658800; 18133374200; 57193526705; 6701522636; 6507661698; 7402527214; 55512188000; 55828150411; 55160889400; 35355799700; 6505921956; 7004531314; 23091137000; 7006421186; 6603855774; 6507277473; 6602589396; 55556102200; 26643105100; 57526330800; 6602654955; 55617900200; 6603308598; 57945263200; 7004792918; 57193002159; 8859661600; 57195635560; 6507628553; 57194529979; 7202522962; 36549506300; 15128160500; 14631330000; 14326067900; 8315152700; 57204694158; 57210951407; 57205729265; 7004554588; 45661083200; 55156315400	Cutoff Values of MASK-air Patient-Reported Outcome Measures	2023	Journal of Allergy and Clinical Immunology: In Practice	11	4		1281	1289.e5		12	10.1016/j.jaip.2022.12.005	https://www.scopus.com/inward/record.uri?eid=2-s2.0-85146860940&doi=10.1016%2fj.jaip.2022.12.005&partnerID=40&md5=3e83390f05ff15e53e9ad15789a2948f	MEDCIDS—Department of Community Medicine, Information and Health Decision Sciences, Faculty of Medicine, University of Porto, Porto, Portugal; CINTESIS—Center for Health Technology and Services Research, University of Porto, Porto, Portugal; RISE—Health Research Network, University of Porto, Porto, Portugal; Department of Research & Development, ISGlobal, Barcelona Institute for Global Health, Barcelona, Spain; Department of Medical Research & Environment, IMIM (Hospital del Mar Medical Research Institute), Barcelona, Spain; Department of Epidemiology of Asthma, Universitat Pompeu Fabra (UPF), Barcelona, Spain; CIBER Epidemiología y Salud Pública (CIBERESP), Barcelona, Spain; Department of Otolaryngology, Head and Neck Surgery, Universitätsmedizin Mainz, Mainz, Germany; Center for Rhinology and Allergology, Wiesbaden, Germany; Medical Consulting Czarlewski, Levallois and MASK-air, Montpellier, France; Rhinology Unit and Smell Clinic, ENT Department, Hospital Clínic, Clinical and Experimental Respiratory Immunoallergy, IDIBAPS, CIBERES, University of Barcelona, Barcelona, Spain; Department of Otorhinolaryngology, Head and Neck Surgery, Section of Rhinology and Allergy, University Hospital Marburg, Philipps-Universität Marburg, Marburg, Germany; Department of Allergy, ARIA & MASK-air, Montpellier, France; Department of Medical Sciences, Allergy and Clinical Immunology Unit, University of Torino and Mauriziano Hospital, Torino, Italy; Department of Pathology, Institute of Biomedical Sciences, Faculty of Medicine, Vilnius University, Vilnius, Lithuania; Institute of Clinical Medicine, Clinic of Chest Diseases and Allergology, Faculty of Medicine, Vilnius University, Vilnius, Lithuania; Center of Excellence in Asthma and Allergy, Médica Sur Clinical Foundation and Hospital, México City, Mexico; Department of Otorhinolaryngology, Chiba University Hospital and Chiba Rosai Hospital, Chiba, Japan; Unit of Geriatric Immunoallergology, University of Bari Medical School and Institute of Sciences of Food Production, National Research Council (Ispa-Cnr), Bari, Italy; Department of Allergy and Immunology, Hospital Quironsalud Bizkaia, Bilbao, Spain; Quality Use of Respiratory Medicines Group, Woolcock Institute of Medical Research, Sydney, Sydney Pharmacy School, The University of Sydney, Sydney Local Health District, Sydney, NSW, Australia; Department of Biomedical Sciences, Humanitas University, Pieve Emanuele, Milan, Italy; Personalized Medicine, Asthma and Allergy, Humanitas Clinical and Research Center IRCCS, Rozzano, Italy; Allergy Section, Department of Internal Medicine, Hospital Vall d'Hebron & ARADyAL research network, Barcelona, Spain; SOS Allergology and Clinical Immunology, USL Toscana Centro, Prato, Italy; School of Medicine, University CEU San Pablo, Madrid, Spain; ENT Department, Eskisehir Osmangazi University, Medical Faculty, Eskisehir, Turkey; UCIBIO, REQUINTE, Faculty of Pharmacy and Competence Center on Active and Healthy Ageing of University of Porto (Porto4Ageing), Porto, Portugal; Fundaçao ProAR, Federal University of Bahia and GARD/WHO Planning Group, Bahia, Salvador, Brazil; Department of Medical Sciences and Public Health and Unit of Allergy and Clinical Immunology, University Hospital “Duilio Casula”, University of Cagliari, Cagliari, Italy; VIM Suresnes, UMR 0892, Pôle des Maladies des Voies Respiratoires, Hôpital Foch, Université Paris-Saclay, Suresnes, France; Department of Otorhinolaryngology, Amsterdam University Medical Centres, AMC, Amsterdam, Netherlands; Department of Pulmonary Diseases, Istanbul University-Cerrahpasa, Cerrahpasa Faculty of Medicine, Istanbul, Turkey; Skin and Allergy Hospital, Helsinki University Hospital, University of Helsinki, Helsinki, Finland; Servicio de Alergia e Immunologia, Clinica Santa Isabel, Buenos Aires, Argentina; Division of Internal Medicine, Asthma and Allergy, Barlicki University Hospital, Medical University of Lodz, Lodz, Poland; Department of Internal Medicine, Poltava State Medical University, Poltava, Ukraine; Department of Otorhinolaryngology, Head and Neck Surgery, Semmelweis University, Budapest, Hungary; Department Recherches & Développement, KYomed INNOV, Montpellier, France; Department of Pulmonary Medicine, CHU Liege, and GIGA I3 research group, University of Liege, Liege, Belgium; Allergy Unit “D Kalogeromitros”, 2nd Department of Dermatology and Venereology, National and Kapodistrian University of Athens, “Attikon” University Hospital, Athens, Greece; Department of Cardiovascular and Thoracic Sciences, Fondazione Policlinico Universitario A Gemelli IRCCS, Università Cattolica del Sacro Cuore, Rome, Italy; Allergy Center, CUF Descobertas Hospital, Lisbon, Portugal; IMSB, Medical Faculty, University at Cologne, ClinCompetence Cologne GmbH, Cologne, Germany; Department of Allergology, Medical University of Gdańsk, Gdansk, Poland; Allergy Department, 2nd Pediatric Clinic, University of Athens, Athens, Greece; Division of Allergy and Clinical Immunology, Department of Medicine, Agency of Health ASL Salerno, “Santa Maria della Speranza” Hospital, Salerno, Battipaglia, Italy; Ecole Polytechnique Palaiseau, IRBA (Institut de Recherche bio-Médicale des Armées), Bretigny, France; Allergy and Clinical Immunology Unit, Centro Hospitalar e Universitário de Coimbra, Coimbra, Portugal; Institute of Immunology, Faculty of Medicine, University of Coimbra, Coimbra, Portugal; Coimbra Institute for Clinical and Biomedical Research (ICBR), Faculty of Medicine, University of Coimbra, Coimbra, Portugal; Department of Otolaryngology-Head and Neck Surgery, Eye and Ear University Hospital, Beirut, Lebanon; Department of Otolaryngology-Head and Neck Surgery, Dar Al Shifa Hospital, Salmiya, Kuwait; Department of Prevention of Environmental Hazards, Allergology and Immunology, Medical University of Warsaw, Poland; Usher Institute, the University of Edinburgh, Edinburgh, United Kingdom; Department of Respiratory Medicine and Tuberculosis, University Hospital, Brno, Czech Republic; UBIAir—Clinical & Experimental Lung Centre, University of Beira Interior, Covilhã and CICS-Health Sciences Research Centre, University of Beira Interior, Covilhã, Portugal; Department of Immunoallergology, Cova da Beira University Hospital Centre, Covilhã, Portugal; Fundacion Jimenez Diaz, CIBERES, Faculty of Medicine, Autonoma University of Madrid, Madrid, Spain; Health Planning Unit, Department of Social Medicine, Faculty of Medicine, University of Crete, Heraklion, Greece; International Primary Care Respiratory Group IPCRG, Aberdeen, United Kingdom; Institute of Clinical Medicine and Institute of Health Sciences, Vilnius, Lithunia; Medical Faculty of Vilnius University, Vilnius, Lithuania; Department of Pulmonary Diseases, Celal Bayar University, Faculty of Medicine, Manisa, Turkey; University Clinic of Respiratory and Allergic Diseases, Golnik & University of Ljubljana, Faculty of Medicine, Ljubljana, Slovenia; Institute of Allergology, Charité—Universitätsmedizin Berlin, Corporate Member of Freie Universität Berlin and Humboldt-Universität zu Berlin, Berlin, Germany; Fraunhofer Institute for Translational Medicine and Pharmacology ITMP, Allergology and Immunology, Berlin, Germany; Department of Pneumology, University Hospital, Montpellier, France	Sousa-Pinto B., MEDCIDS—Department of Community Medicine, Information and Health Decision Sciences, Faculty of Medicine, University of Porto, Porto, Portugal, CINTESIS—Center for Health Technology and Services Research, University of Porto, Porto, Portugal, RISE—Health Research Network, University of Porto, Porto, Portugal; Sá-Sousa A., MEDCIDS—Department of Community Medicine, Information and Health Decision Sciences, Faculty of Medicine, University of Porto, Porto, Portugal, CINTESIS—Center for Health Technology and Services Research, University of Porto, Porto, Portugal, RISE—Health Research Network, University of Porto, Porto, Portugal; Vieira R.J., MEDCIDS—Department of Community Medicine, Information and Health Decision Sciences, Faculty of Medicine, University of Porto, Porto, Portugal, CINTESIS—Center for Health Technology and Services Research, University of Porto, Porto, Portugal, RISE—Health Research Network, University of Porto, Porto, Portugal; Amaral R., MEDCIDS—Department of Community Medicine, Information and Health Decision Sciences, Faculty of Medicine, University of Porto, Porto, Portugal, CINTESIS—Center for Health Technology and Services Research, University of Porto, Porto, Portugal, RISE—Health Research Network, University of Porto, Porto, Portugal; Pereira A.M., MEDCIDS—Department of Community Medicine, Information and Health Decision Sciences, Faculty of Medicine, University of Porto, Porto, Portugal, CINTESIS—Center for Health Technology and Services Research, University of Porto, Porto, Portugal, RISE—Health Research Network, University of Porto, Porto, Portugal; Anto J.M., Department of Research & Development, ISGlobal, Barcelona Institute for Global Health, Barcelona, Spain, Department of Medical Research & Environment, IMIM (Hospital del Mar Medical Research Institute), Barcelona, Spain, Department of Epidemiology of Asthma, Universitat Pompeu Fabra (UPF), Barcelona, Spain, CIBER Epidemiología y Salud Pública (CIBERESP), Barcelona, Spain; Klimek L., Department of Otolaryngology, Head and Neck Surgery, Universitätsmedizin Mainz, Mainz, Germany, Center for Rhinology and Allergology, Wiesbaden, Germany; Czarlewski W., Medical Consulting Czarlewski, Levallois and MASK-air, Montpellier, France; Mullol J., Rhinology Unit and Smell Clinic, ENT Department, Hospital Clínic, Clinical and Experimental Respiratory Immunoallergy, IDIBAPS, CIBERES, University of Barcelona, Barcelona, Spain; Pfaar O., Department of Otorhinolaryngology, Head and Neck Surgery, Section of Rhinology and Allergy, University Hospital Marburg, Philipps-Universität Marburg, Marburg, Germany; Bedbrook A., Department of Allergy, ARIA & MASK-air, Montpellier, France; Brussino L., Department of Medical Sciences, Allergy and Clinical Immunology Unit, University of Torino and Mauriziano Hospital, Torino, Italy; Kvedariene V., Department of Pathology, Institute of Biomedical Sciences, Faculty of Medicine, Vilnius University, Vilnius, Lithuania, Institute of Clinical Medicine, Clinic of Chest Diseases and Allergology, Faculty of Medicine, Vilnius University, Vilnius, Lithuania; Larenas-Linnemann D.E., Center of Excellence in Asthma and Allergy, Médica Sur Clinical Foundation and Hospital, México City, Mexico; Okamoto Y., Department of Otorhinolaryngology, Chiba University Hospital and Chiba Rosai Hospital, Chiba, Japan; Ventura M.T., Unit of Geriatric Immunoallergology, University of Bari Medical School and Institute of Sciences of Food Production, National Research Council (Ispa-Cnr), Bari, Italy; Ansotegui I.J., Department of Allergy and Immunology, Hospital Quironsalud Bizkaia, Bilbao, Spain; Bosnic-Anticevich S., Quality Use of Respiratory Medicines Group, Woolcock Institute of Medical Research, Sydney, Sydney Pharmacy School, The University of Sydney, Sydney Local Health District, Sydney, NSW, Australia; Canonica G.W., Department of Biomedical Sciences, Humanitas University, Pieve Emanuele, Milan, Italy, Personalized Medicine, Asthma and Allergy, Humanitas Clinical and Research Center IRCCS, Rozzano, Italy; Cardona V., Allergy Section, Department of Internal Medicine, Hospital Vall d'Hebron & ARADyAL research network, Barcelona, Spain; Cecchi L., SOS Allergology and Clinical Immunology, USL Toscana Centro, Prato, Italy; Chivato T., School of Medicine, University CEU San Pablo, Madrid, Spain; Cingi C., ENT Department, Eskisehir Osmangazi University, Medical Faculty, Eskisehir, Turkey; Costa E.M., UCIBIO, REQUINTE, Faculty of Pharmacy and Competence Center on Active and Healthy Ageing of University of Porto (Porto4Ageing), Porto, Portugal; Cruz A.A., Fundaçao ProAR, Federal University of Bahia and GARD/WHO Planning Group, Bahia, Salvador, Brazil; Del Giacco S., Department of Medical Sciences and Public Health and Unit of Allergy and Clinical Immunology, University Hospital “Duilio Casula”, University of Cagliari, Cagliari, Italy; Devillier P., VIM Suresnes, UMR 0892, Pôle des Maladies des Voies Respiratoires, Hôpital Foch, Université Paris-Saclay, Suresnes, France; Fokkens W.J., Department of Otorhinolaryngology, Amsterdam University Medical Centres, AMC, Amsterdam, Netherlands; Gemicioglu B., Department of Pulmonary Diseases, Istanbul University-Cerrahpasa, Cerrahpasa Faculty of Medicine, Istanbul, Turkey; Haahtela T., Skin and Allergy Hospital, Helsinki University Hospital, University of Helsinki, Helsinki, Finland; Ivancevich J.C., Servicio de Alergia e Immunologia, Clinica Santa Isabel, Buenos Aires, Argentina; Kuna P., Division of Internal Medicine, Asthma and Allergy, Barlicki University Hospital, Medical University of Lodz, Lodz, Poland; Kaidashev I., Department of Internal Medicine, Poltava State Medical University, Poltava, Ukraine; Kraxner H., Department of Otorhinolaryngology, Head and Neck Surgery, Semmelweis University, Budapest, Hungary; Laune D., Department Recherches & Développement, KYomed INNOV, Montpellier, France; Louis R., Department of Pulmonary Medicine, CHU Liege, and GIGA I3 research group, University of Liege, Liege, Belgium; Makris M., Allergy Unit “D Kalogeromitros”, 2nd Department of Dermatology and Venereology, National and Kapodistrian University of Athens, “Attikon” University Hospital, Athens, Greece; Monti R., Department of Cardiovascular and Thoracic Sciences, Fondazione Policlinico Universitario A Gemelli IRCCS, Università Cattolica del Sacro Cuore, Rome, Italy; Morais-Almeida M., Allergy Center, CUF Descobertas Hospital, Lisbon, Portugal; Mösges R., IMSB, Medical Faculty, University at Cologne, ClinCompetence Cologne GmbH, Cologne, Germany; Niedoszytko M., Department of Allergology, Medical University of Gdańsk, Gdansk, Poland; Papadopoulos N.G., Allergy Department, 2nd Pediatric Clinic, University of Athens, Athens, Greece; Patella V., Division of Allergy and Clinical Immunology, Department of Medicine, Agency of Health ASL Salerno, “Santa Maria della Speranza” Hospital, Salerno, Battipaglia, Italy; Pham-Thi N., Ecole Polytechnique Palaiseau, IRBA (Institut de Recherche bio-Médicale des Armées), Bretigny, France; Regateiro F.S., Allergy and Clinical Immunology Unit, Centro Hospitalar e Universitário de Coimbra, Coimbra, Portugal, Institute of Immunology, Faculty of Medicine, University of Coimbra, Coimbra, Portugal, Coimbra Institute for Clinical and Biomedical Research (ICBR), Faculty of Medicine, University of Coimbra, Coimbra, Portugal; Reitsma S., Department of Otorhinolaryngology, Amsterdam University Medical Centres, AMC, Amsterdam, Netherlands; Rouadi P.W., Department of Otolaryngology-Head and Neck Surgery, Eye and Ear University Hospital, Beirut, Lebanon, Department of Otolaryngology-Head and Neck Surgery, Dar Al Shifa Hospital, Salmiya, Kuwait; Samolinski B., Department of Prevention of Environmental Hazards, Allergology and Immunology, Medical University of Warsaw, Poland; Sheikh A., Usher Institute, the University of Edinburgh, Edinburgh, United Kingdom; Sova M., Department of Respiratory Medicine and Tuberculosis, University Hospital, Brno, Czech Republic; Taborda-Barata L., UBIAir—Clinical & Experimental Lung Centre, University of Beira Interior, Covilhã and CICS-Health Sciences Research Centre, University of Beira Interior, Covilhã, Portugal, Department of Immunoallergology, Cova da Beira University Hospital Centre, Covilhã, Portugal; Toppila-Salmi S., Skin and Allergy Hospital, Helsinki University Hospital, University of Helsinki, Helsinki, Finland; Sastre J., Fundacion Jimenez Diaz, CIBERES, Faculty of Medicine, Autonoma University of Madrid, Madrid, Spain; Tsiligianni I., Health Planning Unit, Department of Social Medicine, Faculty of Medicine, University of Crete, Heraklion, Greece, International Primary Care Respiratory Group IPCRG, Aberdeen, United Kingdom; Valiulis A., Institute of Clinical Medicine and Institute of Health Sciences, Vilnius, Lithunia, Medical Faculty of Vilnius University, Vilnius, Lithuania; Yorgancioglu A., Department of Pulmonary Diseases, Celal Bayar University, Faculty of Medicine, Manisa, Turkey; Zidarn M., University Clinic of Respiratory and Allergic Diseases, Golnik & University of Ljubljana, Faculty of Medicine, Ljubljana, Slovenia; Zuberbier T., Institute of Allergology, Charité—Universitätsmedizin Berlin, Corporate Member of Freie Universität Berlin and Humboldt-Universität zu Berlin, Berlin, Germany, Fraunhofer Institute for Translational Medicine and Pharmacology ITMP, Allergology and Immunology, Berlin, Germany; Fonseca J.A., MEDCIDS—Department of Community Medicine, Information and Health Decision Sciences, Faculty of Medicine, University of Porto, Porto, Portugal, CINTESIS—Center for Health Technology and Services Research, University of Porto, Porto, Portugal, RISE—Health Research Network, University of Porto, Porto, Portugal; Bousquet J., Institute of Allergology, Charité—Universitätsmedizin Berlin, Corporate Member of Freie Universität Berlin and Humboldt-Universität zu Berlin, Berlin, Germany, Fraunhofer Institute for Translational Medicine and Pharmacology ITMP, Allergology and Immunology, Berlin, Germany, Department of Pneumology, University Hospital, Montpellier, France	Background: In clinical and epidemiological studies, cutoffs of patient-reported outcome measures can be used to classify patients into groups of statistical and clinical relevance. However, visual analog scale (VAS) cutoffs in MASK-air have not been tested. Objective: To calculate cutoffs for VAS global, nasal, ocular, and asthma symptoms. Methods: In a cross-sectional study design of all MASK-air participants, we compared (1) approaches based on the percentiles (tertiles or quartiles) of VAS distributions and (2) data-driven approaches based on clusters of data from 2 comparators (VAS work and VAS sleep). We then performed sensitivity analyses for individual countries and for VAS levels corresponding to full allergy control. Finally, we tested the different approaches using MASK-air real-world cross-sectional and longitudinal data to assess the most relevant cutoffs. Results: We assessed 395,223 days from 23,201 MASK-air users with self-reported allergic rhinitis. The percentile-oriented approach resulted in lower cutoff values than the data-driven approach. We obtained consistent results in the data-driven approach. Following the latter, the proposed cutoff differentiating “controlled” and “partly-controlled” patients was similar to the cutoff value that had been arbitrarily used (20/100). However, a lower cutoff was obtained to differentiate between “partly-controlled” and “uncontrolled” patients (35 vs the arbitrarily-used value of 50/100). Conclusions: Using a data-driven approach, we were able to define cutoff values for MASK-air VASs on allergy and asthma symptoms. This may allow for a better classification of patients with rhinitis and asthma according to different levels of control, supporting improved disease management. © 2022 American Academy of Allergy, Asthma & Immunology	Asthma; Conjunctivitis; Cutoffs; MASK-air; Rhinitis	Asthma; Cross-Sectional Studies; Humans; Patient Reported Outcome Measures; Rhinitis; Rhinitis, Allergic; beta adrenergic receptor stimulating agent; corticosteroid; muscarinic receptor blocking agent; adult; allergic rhinitis; Article; asthma; conjunctivitis; cross-sectional study; disease duration; female; human; longitudinal study; machine learning; male; patient-reported outcome; questionnaire; reliability; sensitivity analysis; sleep; validity; visual analog scale; allergic rhinitis; asthma; patient-reported outcome; rhinitis					American Heart Association, AHA, (H2020); American Heart Association, AHA; Novartis; EIT Health; Charité – Universitätsmedizin Berlin	MASK-air has been supported by Charité Universitätsmedizin Berlin , EU grants (EU Structural and Development Funds; POLLAR, EIT Health, Twinning, EIP on AHA and H2020) and educational grants from Mylan-Viatris, ALK, GSK, Novartis , and Uriach.	Alvarez-Perea A., Dimov V., Popescu F.D., Zubeldia J.M., The applications of eHealth technologies in the management of asthma and allergic diseases, Clin Transl Allergy, 11, (2021); Anto A., Sousa-Pinto B., Czarlewski W., Pfaar O., Bosnic-Anticevich S., Klimek L., Et al., Automatic market research of mobile health apps for the self-management of allergic rhinitis, Clin Exp Allergy, 52, pp. 1195-1207, (2022); Bousquet J., Anto J.M., Bachert C., Haahtela T., Zuberbier T., Czarlewski W., Et al., ARIA digital anamorphosis: digital transformation of health and care in airway diseases from research to practice, Allergy, 76, pp. 168-190, (2021); Bousquet J., Bedbrook A., Czarlewski W., Onorato G.L., Arnavielhe S., Laune D., Et al., Guidance to 2018 good practice: ARIA digitally-enabled, integrated, person-centred care for rhinitis and asthma, Clin Transl Allergy, 9, (2019); Bedard A., Basagana X., Anto J.M., Garcia-Aymerich J., Devillier P., Arnavielhe S., Et al., Treatment of allergic rhinitis during and outside the pollen season using mobile technology. A MASK study, Clin Transl Allergy, 10, (2020); Sousa-Pinto B., Fonseca J.A., Gemicioglu B., Regateiro F.S., Scichilone N., Ventura M.T., Et al., Patient-reported outcome measures (PROMs) using the MASK-air(R) app in severe asthma, Allergy, 77, pp. 1600-1602, (2022); International Classification of Functioning, Disability and Health (ICF). World Health Organization; Bousquet P.J., Combescure C., Neukirch F., Klossek J.M., Mechin H., Daures J.P., Et al., Visual analog scales can assess the severity of rhinitis graded according to ARIA guidelines, Allergy, 62, pp. 367-372, (2007); Woo S., Kim S., Determination of cutoff values for biomarkers in clinical studies, Precis Future Med, 4, pp. 2-8, (2020); Sousa-Pinto B., Azevedo L.F., Jutel M., Agache I., Canonica G.W., Czarlewski W., Et al., Development and validation of combined symptom-medication scores for allergic rhinitis, Allergy, 77, pp. 2147-2162, (2022); Greiner W., Weijnen T., Nieuwenhuizen M., Oppe S., Badia X., Busschbach J., Et al., A single European currency for EQ-5D health states. Results from a six-country study, Eur J Health Econ, 4, pp. 222-231, (2003); IBM SkillsBuild, (2022); Laune D., Arnavielhe S., Viart F., Bedbrook A., Mercier J., Lun San Luk G., Et al., [Adaptation of the General Data Protection Regulation (GDPR) to a smartphone app for rhinitis and asthma (MASK-air(R))], Rev Mal Respir, 36, pp. 1019-1031, (2019); El Emam K., Dankar F.K., Protecting privacy using k-anonymity, J Am Med Inform Assoc, 15, pp. 627-637, (2008); Samreth D., Arnavielhe S., Ingenrieth F., Bedbrook A., Onorato G.L., Murray R., Et al., Geolocation with respect to personal privacy for the Allergy Diary app—a MASK study, World Allergy Organ J, 11, (2018); Bousquet J., Arnavielhe S., Bedbrook A., Bewick M., Laune D., Mathieu-Dupas E., Et al., MASK 2017: ARIA digitally-enabled, integrated, person-centred care for rhinitis and asthma multimorbidity using real-world-evidence, Clin Transl Allergy, 8, (2018); Kulis B., Jordan M., Revisiting k-means: new algorithms via Bayesian nonparametrics. Proceedings of the 29th International Conference on Machine Learning: Edinburgh, Scotland; 2012; Wu J., Cluster analysis and k-means clustering: an introduction, Advances in K-means Clustering. Springer Theses, pp. 1-16, (2012); Yuan C., Yang H., Research on k-value selection method of k-means clustering algorithm, 2, pp. 227-235, (2019); Vandenplas O., Vinnikov D., Blanc P.D., Agache I., Bachert C., Bewick M., Et al., Impact of rhinitis on work productivity: a systematic review, J Allergy Clin Immunol Pract, 6, (2018); Vandenplas O., Suarthana E., Rifflart C., Lemiere C., Le Moual N., Bousquet J., The impact of work-related rhinitis on quality of life and work productivity: a general workforce-based survey, J Allergy Clin Immunol Pract, 8, (2020); Devillier P., Bousquet J., Salvator H., Naline E., Grassin-Delyle S., de Beaumont O., In allergic rhinitis, work, classroom and activity impairments are weakly related to other outcome measures, Clin Exp Allergy, 46, pp. 1456-1464, (2016); Leger D., Annesi-Maesano I., Carat F., Rugina M., Chanal I., Pribil C., Et al., Allergic rhinitis and its consequences on quality of sleep: an unexplored area, Arch Intern Med, 166, pp. 1744-1748, (2006); Liu J., Zhang X., Zhao Y., Wang Y., The association between allergic rhinitis and sleep: a systematic review and meta-analysis of observational studies, PLoS One, 15, (2020); Munoz-Cano R., Ribo P., Araujo G., Giralt E., Sanchez-Lopez J., Valero A., Severity of allergic rhinitis impacts sleep and anxiety: results from a large Spanish cohort, Clin Transl Allergy, 8, (2018); Hanley J.A., Receiver operating characteristic (ROC) methodology: the state of the art, Crit Rev Diagn Imaging, 29, pp. 307-335, (1989); Del Cuvillo A., Santos V., Montoro J., Bartra J., Davila I., Ferrer M., Et al., Allergic rhinitis severity can be assessed using a visual analogue scale in mild, moderate and severe, Rhinology, 55, pp. 34-38, (2017); Vieira R., Sousa-Pinto B., Anto J., Sheikh A., Klimek L., Zuberbier T., Et al., Usage patterns of oral H1-antihistamines in 10 European countries: a study using MASK-air® and Google Trends real-world data, World Allergy Organ J, 15, (2022); Sousa-Pinto B., Schunemann H.J., Sa-Sousa A., Vieira R.J., Amaral R., Anto J.M., Et al., Comparison of rhinitis treatments using MASK-air(R) data and considering the minimal important difference, Allergy, 77, pp. 3002-3014, (2022); Fonseca J.A., Nogueira-Silva L., Morais-Almeida M., Azevedo L., Sa-Sousa A., Branco-Ferreira M., Et al., Validation of a questionnaire (CARAT10) to assess rhinitis and asthma in patients with asthma, Allergy, 65, pp. 1042-1048, (2010)	J. Bousquet; Charité – Universitätsmedizin Berlin Institute of Allergology - Campus Benjamin Franklin, Haus II, Hindenburgdamm 30, Berlin, 12203, Germany; email: jean.bousquet@orange.fr		American Academy of Allergy, Asthma and Immunology						22132198			36566778	English	J. Allergy Clin. Immunol. Pract.	Article	Final	All Open Access; Bronze Open Access; Green Open Access	Scopus	2-s2.0-85146860940
Emeryk A.; Derom E.; Janeczek K.; Kuźnar-Kamińska B.; Zelent A.; Łukaszyk M.; Grzywalski T.; Pastusiak A.; Biniakowski A.; Szarzyński K.; Botteldooren D.; Kociński J.; Hafke-Dys H.	Emeryk, Andrzej (6602148262); Derom, Eric (7004084873); Janeczek, Kamil (57211005857); Kuźnar-Kamińska, Barbara (6504754903); Zelent, Anna (36991180700); Łukaszyk, Mateusz (56009627500); Grzywalski, Tomasz (54389074300); Pastusiak, Anna (57208226923); Biniakowski, Adam (57189685244); Szarzyński, Krzysztof (57207583386); Botteldooren, Dick (6701666696); Kociński, Jędrzej (8725367600); Hafke-Dys, Honorata (57195298396)	6602148262; 7004084873; 57211005857; 6504754903; 36991180700; 56009627500; 54389074300; 57208226923; 57189685244; 57207583386; 6701666696; 8725367600; 57195298396	Home Monitoring of Asthma Exacerbations in Children and Adults With Use of an AI-Aided Stethoscope	2023	Annals of Family Medicine	21	6		517	525	8	8	10.1370/afm.3039	https://www.scopus.com/inward/record.uri?eid=2-s2.0-85178373729&doi=10.1370%2fafm.3039&partnerID=40&md5=bdd48b41d61a049cd55d65efdc701542	Department of Paediatric Pulmonology and Rheumatology, Faculty of Medicine, Medical University of Lublin, Lublin, Poland; Department of Respiratory Medicine, Ghent University Hospital, Ghent, Belgium; Department of Pulmonology, Allergology, and Respiratory Oncology, Poznań University of Medical Sciences, Poznań, Poland; Department of Pediatric Pneumonology, Allergology, and Clinical Immunology, Poznań University of Medical Sciences, Poznań, Poland; 1st Department of Lung Diseases and Tuberculosis, Faculty of Medicine, Medical University of Bialystok, Białystok, Poland; StethoMe Sp. z o.o., Poznań, Poland; WAVES Research Group, Department of Information Technology, Ghent University, Ghent, Belgium; Department of Acoustics, Faculty of Physics, Adam Mickiewicz University, Poznań, Poland	Emeryk A., Department of Paediatric Pulmonology and Rheumatology, Faculty of Medicine, Medical University of Lublin, Lublin, Poland; Derom E., Department of Respiratory Medicine, Ghent University Hospital, Ghent, Belgium; Janeczek K., Department of Paediatric Pulmonology and Rheumatology, Faculty of Medicine, Medical University of Lublin, Lublin, Poland; Kuźnar-Kamińska B., Department of Pulmonology, Allergology, and Respiratory Oncology, Poznań University of Medical Sciences, Poznań, Poland; Zelent A., Department of Pediatric Pneumonology, Allergology, and Clinical Immunology, Poznań University of Medical Sciences, Poznań, Poland; Łukaszyk M., 1st Department of Lung Diseases and Tuberculosis, Faculty of Medicine, Medical University of Bialystok, Białystok, Poland; Grzywalski T., StethoMe Sp. z o.o., Poznań, Poland, WAVES Research Group, Department of Information Technology, Ghent University, Ghent, Belgium; Pastusiak A., StethoMe Sp. z o.o., Poznań, Poland, Department of Acoustics, Faculty of Physics, Adam Mickiewicz University, Poznań, Poland; Biniakowski A., StethoMe Sp. z o.o., Poznań, Poland; Szarzyński K., StethoMe Sp. z o.o., Poznań, Poland; Botteldooren D., WAVES Research Group, Department of Information Technology, Ghent University, Ghent, Belgium; Kociński J., StethoMe Sp. z o.o., Poznań, Poland, Department of Acoustics, Faculty of Physics, Adam Mickiewicz University, Poznań, Poland; Hafke-Dys H., StethoMe Sp. z o.o., Poznań, Poland, Department of Acoustics, Faculty of Physics, Adam Mickiewicz University, Poznań, Poland	PURPOSE The advent of new medical devices allows patients with asthma to self-monitor at home, providing a more complete picture of their disease than occasional in-person clinic visits. This raises a pertinent question: which devices and parameters perform best in exacerbation detection? METHODS A total of 149 patients with asthma (90 children, 59 adults) participated in a 6-month observational study. Participants (or parents) regularly (daily for the first 2 weeks and weekly for the next 5.5 months, with increased frequency during exacerbations) performed self-examinations using 3 devices: an artificial intelligence (AI)-aided home stethoscope (providing wheezes, rhonchi, and coarse and fine crackles intensity; respiratory and heart rate; and inspiration-to-expiration ratio), a peripheral capillary oxygen saturation (SpO2) meter, and a peak expiratory flow (PEF) meter and filled out a health state survey. The resulting 6,029 examinations were evaluated by physicians for the presence of exacerbations. For each registered parameter, a machine learning model was trained, and the area under the receiver operating characteristic curve (AUC) was calculated to assess its utility in exacerbation detection. RESULTS The best single-parameter discriminators of exacerbations were wheezes intensity for young children (AUC 84% [95% CI, 82%-85%]), rhonchi intensity for older children (AUC 81% [95% CI, 79%-84%]), and survey answers for adults (AUC 92% [95% CI, 89%-95%]). The greatest efficacy (in terms of AUC) was observed for a combination of several parameters. CONCLUSIONS The AI-aided home stethoscope provides reliable information on asthma exacerbations. The parameters provided are effective for children, especially those younger than 5 years of age. The introduction of this tool to the health care system might enhance asthma exacerbation detection substantially and make remote monitoring of patients easier. © 2023, Annals of Family Medicine, Inc. All rights reserved.	AI-aided medical device; asthma exacerbation; asthma monitoring; childhood asthma; home health care	Adolescent; Adult; Artificial Intelligence; Asthma; Child; Child, Preschool; Humans; Machine Learning; Respiratory Sounds; Stethoscopes; abnormal respiratory sound; adolescent; adult; artificial intelligence; asthma; child; human; machine learning; preschool child					Narodowe Centrum Badań i Rozwoju, NCBR, (POIR.01.01.01-00-0648/20); Narodowe Centrum Badań i Rozwoju, NCBR	Conflicts of interest: K.J., B.K.-K., A.Z, M.Ł., T. G., omasz Grzywalski, A.P., A.B., K.S., J.K., and H.H.-D. were paid for their work by the National Centre for Research and Development (grant no. POIR.01.01.01-00-0648/20). T.G., A.P., A.B., and K.S. are employees of StethoMe Sp. z o.o. J.K. and H.H.-D. are employees and shareholders of StethoMe Sp. z o.o. All other authors report none.	Global Strategy for Asthma Management and Prevention, (2022); Asher I, Pearce N., Global burden of asthma among children, Int J Tuberc Lung Dis, 18, 11, pp. 1269-1278, (2014); van den Akker-van Marle ME, Bruil J, Detmar SB., Evaluation of cost of disease:assessing the burden to society of asthma in children in the European Union, Allergy, 60, 2, pp. 140-149, (2005); Selroos O, Kupczyk M, Kuna P, Et al., National and regional asthma programmes in Europe, Eur Respir Rev, 24, 137, pp. 474-483, (2015); Persons reporting a chronic disease, by disease, sex, age and broad group of citizenship; Bateman ED, Boushey HA, Bousquet J, Et al., Can guideline-defined asthma control be achieved? The Gaining Optimal Asthma ControL study, Am J Respir Crit Care Med, 170, 8, pp. 836-844, (2004); Gorelick MH, Stevens MW, Schultz T, Scribano PV., Difficulty in obtaining peak expiratory flow measurements in children with acute asthma, Pediatr Emerg Care, 20, 1, pp. 22-26, (2004); Chacko J, King C, Harkness D, Et al., PERUKI. Pediatric acute asthma scoring systems:a systematic review and survey of UK practice, J Am Coll Emerg Physicians Open, 1, 5, pp. 1000-1008, (2020); Grzywalski T, Piecuch M, Szajek M, Et al., Practical implementation of artificial intelligence algorithms in pulmonary auscultation examination, Eur J Pediatr, 178, 6, pp. 883-890, (2019); Hafke-Dys H, Kuznar-Kaminska B, Grzywalski T, Maciaszek A, Szarzynski K, Kocinski J., Artificial intelligence approach to the monitoring of respiratory sounds in asthmatic patients, Front Physiol, 12, (2021); Kevat A, Kalirajah A, Roseby R., Artificial intelligence accuracy in detecting pathological breath sounds in children using digital stethoscopes, Respir Res, 21, 1, (2020); Kevat A, Kalirajah A, Roseby R., Late breaking abstract-Accuracy of artificial intelligence in detecting pathological breath sounds in children using digital stethoscopes, Eur Respir J, 56, (2020); Menard J, Bui S, Galode F, Et al., Evaluation of an artificial intelligence (AI)-based electronic stethoscope (ES) in pediatric lung diseases, Pediatr Pulmonol, 57, S2; Park SH, Goo JM, Jo CH., Receiver operating characteristic (ROC) curve:practical review for radiologists, Korean J Radiol, 5, 1, pp. 11-18, (2004); Hajian-Tilaki K., Receiver operating characteristic (ROC) curve analysis for medical diagnostic test evaluation, Caspian J Intern Med, 4, 2, pp. 627-635, (2013); Polo TCF, Miot HA., Use of ROC curves in clinical and experimental studies, J Vasc Bras, 19, (2020); Van der Schouw YT, Verbeek AL, Ruijs JH., ROC curves for the initial assessment of new diagnostic tests, Fam Pract, 9, 4, pp. 506-511, (1992); Obuchowski NA, Bullen JA., Receiver operating characteristic (ROC) curves: review of methods with applications in diagnostic medicine, Phys Med Biol, 63, 7, (2018); Nahm FS., Receiver operating characteristic curve:overview and practical use for clinicians, Korean J Anesthesiol, 75, 1, pp. 25-36, (2022); Mandrekar JN., Receiver operating characteristic curve in diagnostic test assessment, J Thorac Oncol, 5, 9, pp. 1315-1316, (2010); Rottier BL, Eber E, Hedlin G, Et al., Monitoring asthma in childhood:management-related issues, Eur Respir Rev, 24, 136, pp. 194-203, (2015); Cane RS, Ranganathan SC, McKenzie SA., What do parents of wheezy children understand by “wheeze”?, Arch Dis Child, 82, 4, pp. 327-332, (2000); Munoz-Lopez F., Usefulness and limitations of PEF, Allergol Immunopathol (Madr), 26, 2, pp. 39-41, (1998); Brand PL, Duiverman EJ, Waalkens HJ, van Essen-Zandvliet EE, Kerrebijn KF, Peak flow variation in childhood asthma:correlation with symptoms, airways obstruction, and hyperresponsiveness during long-term treatment with inhaled corticosteroids, Thorax, 54, 2, pp. 103-107, (1999); Rodrigo GJ, Neffen H., Assessment of acute asthma severity in the ED:are heart and respiratory rates relevant?, Am J Emerg Med, 33, 11, pp. 1583-1586, (2015); Priftis K, Karadag B, van Aalderen W., Importance of detecting wheezing in young children to minimise asthma exacerbation, EMJ Respir, 8, 1, pp. 44-49, (2020); Grandinetti R, Fainardi V, Caffarelli C, Et al., Risk factors affecting development and persistence of preschool wheezing:consensus document of the Emilia-Romagna Asthma (ERA) study group, J Clin Med, 11, 21, (2022); Garcia-Marcos L, Edwards J, Kennington E, Et al., Priorities for future research into asthma diagnostic tools:a PAN-EU consensus exercise from the European asthma research innovation partnership (EARIP), Clin Exp Allergy, 48, 2, pp. 104-120, (2018); Mirra V, Montella S, Santamaria F., Pediatric severe asthma:a case series report and perspectives on anti-IgE treatment, BMC Pediatr, 18, 1, (2018); Persaud YK., Using telemedicine to care for the asthma patient, Curr Allergy Asthma Rep, 22, 4, pp. 43-52, (2022); Codispoti CD, Greenhawt M, Oppenheimer J., The role of access and cost-effectiveness in managing asthma:a systematic review, J Allergy Clin Immunol Pract, 10, 8, pp. 2109-2116, (2022); Gilkey MB, Kong WY, Kennedy KL, Et al., Leveraging telemedicine to reduce the financial burden of asthma care, J Allergy Clin Immunol Pract, 10, 10, pp. 2536-2542, (2022)	K. Janeczek; Department of Paediatric Pulmonology and Rheumatology, Faculty of Medicine, Medical University of Lublin, Lublin, ul. Prof. Gębali 6, 20-093, Poland; email: kamil.janeczek@umlub.pl		Annals of Family Medicine, Inc						15441709			38012028	English	Ann. Fam. Med.	Article	Final	All Open Access; Gold Open Access	Scopus	2-s2.0-85178373729
Haba R.; Singer G.; Naftali S.; Kramer M.R.; Ratnovsky A.	Haba, Rotem (58142286700); Singer, Gonen (7102795609); Naftali, Sara (6506214530); Kramer, Mordechai R. (35459711900); Ratnovsky, Anat (6506070805)	58142286700; 7102795609; 6506214530; 35459711900; 6506070805	A remote and personalised novel approach for monitoring asthma severity levels from EEG signals utilizing classification algorithms	2023	Expert Systems with Applications	223		119799				10	10.1016/j.eswa.2023.119799	https://www.scopus.com/inward/record.uri?eid=2-s2.0-85150017156&doi=10.1016%2fj.eswa.2023.119799&partnerID=40&md5=fc0a5d0f67d1628d582252e2f11b6935	Faculty of Engineering, Bar-Ilan University, Ramat Gan, Israel; School of Medical Engineering, Afeka Tel Aviv Academic College of Engineering, Tel Aviv, Israel; Pulmonary Division, Rabin Medical Center, Petach Tikva, Israel	Haba R., Faculty of Engineering, Bar-Ilan University, Ramat Gan, Israel; Singer G., Faculty of Engineering, Bar-Ilan University, Ramat Gan, Israel; Naftali S., School of Medical Engineering, Afeka Tel Aviv Academic College of Engineering, Tel Aviv, Israel; Kramer M.R., Pulmonary Division, Rabin Medical Center, Petach Tikva, Israel; Ratnovsky A., School of Medical Engineering, Afeka Tel Aviv Academic College of Engineering, Tel Aviv, Israel	Asthma is a complex respiratory disorder in which structural changes in the conducting airway cause variable airflow limitation. The excessive narrowing of the airway lumen underlies the morbidity and the mortality that are attributable to the disease, which reduces quality of life in people of all ages. Monitoring of the disease progression to gather data continuously as an objective marker of morbidity and to support therapy is essential. Currently, patients with asthma are examined only a few times a year, which prevents continuous monitoring of the disease progression and any advance in precision medicine. Remote non-invasive monitoring tools will enable the collection of data with minimal effort from patients. To date, however, assessment and monitoring of asthma based on electroencephalogram (EEG) signals have not been studied. The objective of this research was to develop a general approach for identifying asthma severity levels based on EEG signals for personalised remote and non-invasive monitoring of patients with asthma. Simultaneous measurements of EEG and respiration motion signals were acquired from adults with suspected asthma, during the entire methacholine challenge test. The EEG segments were categorized into three classes, each representing a level of asthma severity based on participant's spirometry score. Three artificial intelligence (AI) methodologies were designed and examined: the first aimed to identify a subject's asthma severity levels based on their known data, the second based on mixed data comprising data from all subjects including the subject's personal data, and the third methodology based on the datasets of all other subjects, reflecting a situation of a new patient. To overcome multi-subject variations in the third methodology, the probabilities of being at each one of the possible asthma severity levels in previous breathing cycles, as inputs for predictions of asthma severity levels in the current breathing cycle, was used. The classification was done based on ordinal and non-ordinal classification algorithms. In the first and second methodologies, an ensemble approach was also applied to enhance predictive performance. Good performance measures were obtained to identify asthma severity level using both the first and second methodologies, especially by the ensemble model and XGBoost classifier. In the third methodology, the combination of random forest and ordinal random forest in different stages of the methodology, yielded the best improvement in performance measures. The results of all three AI methodologies demonstrate that they may be employed for personalised home asthma monitoring and management that do not depend on patients exerting an effort. © 2023 Elsevier Ltd	Asthma; Electroencephalogram; Ensemble learning; Machine learning; Ordinal classification	Biomedical signal processing; Disease control; Diseases; Forestry; Learning systems; Machine learning; Patient monitoring; Asthma; Breathing cycle; Classification algorithm; Disease progression; Electroencephalogram signals; Ensemble learning; Machine-learning; Non-invasive monitoring; Ordinal classification; Performance measure; Electroencephalography					Israeli Ministry of Innovation, Science, and Technology, (0004323)	This research was supported by the Israeli Ministry of Innovation, Science, and Technology (Grant No. 0004323).	Akesdotter C., Kentta G., Eloranta S., Franck J., The prevalence of mental health problems in elite athletes, Journal of Science and Medicine in Sport, 23, 4, pp. 329-335, (2020); Amaral J.L., Lopes A.J., Veiga J., Faria A.C., Melo P.L., High-accuracy detection of airway obstruction in asthma using machine learning algorithms and forced oscillation measurements, Computer Methods and Programs in Biomedicine, 144, pp. 113-125, (2017); Amaral J.L., Sancho A.G., Faria A.C., Lopes A.J., Melo P.L., Differential diagnosis of asthma and restrictive respiratory diseases by combining forced oscillation measurements, machine learning and neuro-fuzzy classifiers, Medical & Biological Engineering & Computing, 58, 10, pp. 2455-2473, (2020); Bhattacharjee A., Saha S., Fattah S.A., Zhu W.P., Ahmad M.O., Sleep apnea detection based on rician modeling of feature variation in multiband EEG signal, IEEE Journal of Biomedical and Health Informatics, 23, 3, pp. 1066-1074, (2018); Bhattacharyya A., Pachori R.B., A multivariate approach for patient-specific EEG seizure detection using empirical wavelet transform, IEEE Transactions on Biomedical Engineering, 64, 9, pp. 2003-2015, (2017); Cardoso J., da Costa J.P., Learning to classify ordinal data: The data replication method, Journal of Machine Learning Research, 8, pp. 1393-1429, (2007); Carter J.V., Pan J., Rai S.N., Galandiuk S., ROC-ing along: Evaluation and interpretation of receiver operating characteristic curves, Surgery, 159, 6, pp. 1638-1645, (2016); Davenport P.W., Cruz M., Stecenko A.A., Kifle Y., Respiratory-related evoked potentials in children with life-threatening asthma, American Journal of Respiratory and Critical Care Medicine, 161, 6, pp. 1830-1835, (2000); Davenport P.W., Friedman W.A., Thompson F.J., Franzen O., Respiratory-related cortical potentials evoked by inspiratory occlusion in humans, Journal of Applied Physiology, 60, 6, pp. 1843-1848, (1986); Djamal E.C., Pangestu D.P., Dewi D.A., EEG-based recognition of attention state using wavelet and support vector machine, IEEE, pp. 139-144, (2016); Drozdowska B.A., Singh S., Quinn T.J., Thinking about the future: A review of prognostic scales used in acute stroke, Frontiers in Neurology, 10, (2019); Elad D., Soffer G., Zaretsky U., Wolf M., Shiner R.J., Time-frequency analysis of breathing signals: In vitro airway model, Technology and Health Care, 9, 3, pp. 269-280, (2001); Finkelstein J., Jeong I.C., Machine learning approaches to personalize early prediction of asthma exacerbations, Annals of the New York Academy of Sciences, 1387, 1, pp. 153-165, (2017); Franklin K.A., Lindberg E., Obstructive sleep apnea is a common disorder in the population—A review on the epidemiology of sleep apnea, Journal of Thoracic Disease, 7, 8, pp. 1311-1322, (2015); Gallucci M., Carbonara P., Pacilli A.M.G., Di Palmo E., Ricci G., Nava S., Use of symptoms scores, spirometry, and other pulmonary function testing for asthma monitoring, Frontiers in Pediatrics, 7, (2019); Gaudette L., 5549, (2009); (2017); Guo H., Liu H., Wu C., Zhi W., Xiao Y., She W., Logistic discrimination based on G-mean and F-measure for imbalanced problem, Journal of Intelligent & Fuzzy Systems, 31, 3, pp. 1155-1166, (2016); Gutierrez P.A., Perez-Ortiz M., Sanchez-Monedero J., Fernandez-Navarro F., Hervas-Martinez C., Ordinal regression methods: Survey and experimental study, IEEE Transactions on Knowledge and Data Engineering, 28, 1, pp. 127-146, (2015); Hajipour F., Jozani M.J., Moussavi Z., A comparison of regularized logistic regression and random forest machine learning models for daytime diagnosis of obstructive sleep apnea, Medical & Biological Engineering & Computing, 58, 10, pp. 2517-2529, (2020); Hosseini A., Buonocore C.M., Hashemzadeh S., Hojaiji H., Kalantarian H., Sideris C., Bui A.T., King C.E., Sarrafzadeh M., Feasibility of a secure wireless sensing smartwatch application for the self-management of pediatric asthma, Sensors, 17, 8, (2017); Huffaker M.F., Carchia M., Harris B.U., Kethman W.C., Murphy T.E., Sakarovitch C.C., Qin F., Cornfield D.N., Passive nocturnal physiologic monitoring enables early detection of exacerbations in children with asthma. A proof-of-concept study, American Journal of Respiratory and Critical Care Medicine, 198, 3, pp. 320-328, (2018); Jayaraj R., Mohan J., Classification of sleep apnea based on sub-band decomposition of EEG signals, Diagnostics, 11, 9, (2021); Jimenez-Garcia J., Gutierrez-Tobal G.C., Garcia M., Kheirandish-Gozal L., Martin-Montero A., Alvarez D., del Campo F., Gozal D., Hornero R., Assessment of airflow and oximetry signals to detect pediatric sleep apnea-hypopnea syndrome using AdaBoost, Entropy, 22, 6, (2020); Kubat M., Holte R.C., Matwin S., Machine learning for the detection of oil spills in satellite radar images, Machine Learning, 30, 2, pp. 195-215, (1998); Kubat M., (1997); Lee C.C., Wang C.P., Chiang H.S., Liu J.W., Chen H.C., Applying composite physiological characteristics to assess the severity of obstructive sleep apnea, Journal of Ambient Intelligence and Humanized Computing, 1-11, (2020); Liu X.Y., Li Q.Q., Zhou Z.H., Learning imbalanced multi-class data with optimal dichotomy weights, 2013 IEEE 13th International Conference on Data Mining, pp. 478-487, (2013); Marudi M., Ben-Gal I., Singer G., A decision tree-based method for ordinal classification problems, IISE Transactions, 1-20, (2022); Nabi F.G., Sundaraj K., Lam C.K., Palaniappan R., Characterization and classification of asthmatic wheeze sounds according to severity level using spectral integrated features, Computers in Biology and Medicine, 104, pp. 52-61, (2019); Pagnotta M.F., Plomp G., Time-varying MVAR algorithms for directed connectivity analysis: Critical comparison in simulations and benchmark EEG data, PLoS ONE, 13, 6, (2018); Palaniappan R., Sundaraj K., Sundaraj S., A comparative study of the svm and k-nn machine learning algorithms for the diagnosis of respiratory pathologies using pulmonary acoustic signals, BMC Bioinformatics, 15, 1, pp. 1-8, (2014); Pessach D., Singer G., Avrahami D., Ben-Gal H.C., Shmueli E., Ben-Gal I., Employees recruitment: A prescriptive analytics approach via machine learning and mathematical programming, Decision Support Systems, 134, (2020); Rabin N., Kahlon M., Malayev S., Ratnovsky A., Classification of human hand movements based on EMG signals using nonlinear dimensionality reduction and data fusion techniques, Expert Systems with Applications, 149, (2020); Ratnovsky A., Malayev S., Ratnovsky S., Naftali S., Rabin N., EMG-based speech recognition using dimensionality reduction methods, Journal of Ambient Intelligence and Humanized Computing, 1-11, (2021); Saha S., Bhattacharjee A., Fattah S.A., Automatic detection of sleep apnea events based on inter-band energy ratio obtained from multi-band EEG signal, Healthcare Technology Letters, 6, 3, pp. 82-86, (2019); Sejdic E., Djurovic I., Jiang J., Time–frequency feature representation using energy concentration: An overview of recent advances, Digital Signal Processing, 19, 1, pp. 153-183, (2009); Shannon C.E., A note on the concept of entropy, The Bell System Technical Journal, 27, 3, pp. 379-423, (1948); Singer G., Cohen I., An objective-based entropy approach for interpretable decision tree models in support of human resource management: The case of absenteeism at work, Entropy, 22, 8, (2020); Singer G., Marudi M., Ordinal decision-tree-based ensemble approaches: The case of controlling the daily local growth rate of the covid-19 epidemic, Entropy, 22, 8, (2020); Singer G., Anuar R., Ben-Gal I., A weighted information-gain measure for ordinal classification trees, Expert Systems with Applications, 152, (2020); Singer G., Ratnovsky A., Naftali S., Classification of severity of trachea stenosis from EEG signals using ordinal decision-tree based algorithms and ensemble-based ordinal and non-ordinal algorithms, Expert Systems with Applications, 173, (2021); Sinha A., Desiraju K., Aggarwal K., Kutum R., Roy S., Lodha R., Agrawal A., Exhaled breath condensate metabolome clusters for endotype discovery in asthma, Journal of Translational Medicine, 15, 1, pp. 1-9, (2017); Sokolova M., Lapalme G., A systematic analysis of performance measures for classification tasks, Information Processing & Management, 45, 4, pp. 427-437, (2009); Spathis D., Vlamos P., Diagnosing asthma and chronic obstructive pulmonary disease with machine learning, Health Informatics Journal, 25, 3, pp. 811-827, (2019); Sturm I., Lapuschkin S., Samek W., Muller K.R., Interpretable deep neural networks for single-trial EEG classification, Journal of Neuroscience Methods, 274, pp. 141-145, (2016); Tomita K., Nagao R., Touge H., Ikeuchi T., Sano H., Yamasaki A., Tohda Y., Deep learning facilitates the diagnosis of adult asthma, Allergology International, 68, 4, pp. 456-461, (2019); Tuomisto L.E., Ilmarinen P., Kankaanranta H., Prognosis of new-onset 5 asthma diagnosed at adult age, Respiratory Medicine, 109, 8, pp. 944-954, (2015); Vimala V., Ramar K., Ettappan M., An intelligent sleep apnea classification system based on EEG signals, Journal of Medical Systems, 43, 2, pp. 1-9, (2019); Warwick M., Gallagher R., Chenoweth L., Stein-Parbury J., Self-management and symptom monitoring among older adults with chronic obstructive pulmonary disease, Journal of Advanced Nursing, 66, 4, pp. 784-793, (2010); Wensley D.C., Silverman M., The quality of home spirometry in school children with asthma, Thorax, 56, 3, pp. 183-185, (2001); Xue J.Z., Zhang H., Zheng C.X., Yan X.G., Wavelet packet transform for feature extraction of EEG during mental tasks, Proceedings of the 2003 International Conference on Machine Learning and Cybernetics (IEEE Cat. No. 03EX693), 1, pp. 360-363, (2003); Zhan J., Chen W., Cheng L., Wang Q., Han F., Cui Y., Diagnosis of asthma based on routine blood biomarkers using machine learning, Computational Intelligence and Neuroscience, (2020); Zhao X., Wang X., Yang T., Ji S., Wang H., Wang J., Wang Y., (2021); Zhu J., Zhou A., Gong Q., Zhou Y., Huang J., Chen Z., Detection of sleep apnea from electrocardiogram and pulse oximetry signals using random forest, Applied Sciences, 12, 9, (2022)	A. Ratnovsky; School of Medical Engineering, Afeka Tel Aviv Academic College of Engineering, Tel Aviv, Israel; email: ratnovskya@afeka.ac.il		Elsevier Ltd						09574174		ESAPE		English	Expert Sys Appl	Article	Final		Scopus	2-s2.0-85150017156
Hogan A.H.; Brimacombe M.; Mosha M.; Flores G.	Hogan, Alexander H. (57211041050); Brimacombe, Michael (6603904814); Mosha, Maua (57211631084); Flores, Glenn (24301253900)	57211041050; 6603904814; 57211631084; 24301253900	Comparing Artificial Intelligence and Traditional Methods to Identify Factors Associated With Pediatric Asthma Readmission	2022	Academic Pediatrics	22	1		55	61	6	14	10.1016/j.acap.2021.07.015	https://www.scopus.com/inward/record.uri?eid=2-s2.0-85114718096&doi=10.1016%2fj.acap.2021.07.015&partnerID=40&md5=acd1c2a6c88a075830bfd9d0a415d174	Division of Hospital Medicine, Connecticut Children's Medical Center, Hartford, Conn, United States; Department of Pediatrics, University of Connecticut School of Medicine, Farmington, Conn, United States; Health Services Research Institute, Connecticut Children's Medical Center, Hartford, Conn, United States; Department of Pediatrics, University of Miami Miller School of Medicine, and Holtz Children's Hospital, Jackson Health System, Miami, Fla, United States	Hogan A.H., Division of Hospital Medicine, Connecticut Children's Medical Center, Hartford, Conn, United States, Department of Pediatrics, University of Connecticut School of Medicine, Farmington, Conn, United States; Brimacombe M., Health Services Research Institute, Connecticut Children's Medical Center, Hartford, Conn, United States; Mosha M., Health Services Research Institute, Connecticut Children's Medical Center, Hartford, Conn, United States; Flores G., Department of Pediatrics, University of Miami Miller School of Medicine, and Holtz Children's Hospital, Jackson Health System, Miami, Fla, United States	Objective: To identify and contrast risk factors for six-month pediatric asthma readmissions using traditional models (Cox proportional-hazards and logistic regression) and artificial neural-network modeling. Methods: This retrospective cohort study of the 2013 Nationwide Readmissions Database included children 5 to 18 years old with a primary diagnosis of asthma. The primary outcome was time to asthma readmission in the Cox model, and readmission within 180 days in logistic regression. A basic neural network construction with 2 hidden layers and multiple replications considered all dataset variables and potential variable interactions to predict 180-day readmissions. Logistic regression and neural-network models were compared on area-under-the receiver-operating curve. Results: Of 18,489 pediatric asthma hospitalizations, 1858 were readmitted within 180 days. In Cox and logistic models, longer index length of stay, public insurance, and nonwinter index admission seasons were associated with readmission risk, whereas micropolitan county was protective. In neural-network modeling, 9 factors were significantly associated with readmissions. Four overlapped with the Cox model (nonwinter-month admission, long length of stay, public insurance, and micropolitan hospitals), whereas 5 were unique (age, hospital bed number, teaching-hospital status, weekend index admission, and complex chronic conditions). The area under the curve was 0.592 for logistic regression and 0.637 for the neural network. Conclusions: Different methods can produce different readmission models. Relying on traditional modeling alone overlooks key readmission risk factors and complex factor interactions identified by neural networks. © 2021 Academic Pediatric Association	artificial neural network; asthma; machine learning; rehospitalization	Adolescent; Artificial Intelligence; Asthma; Child; Child, Preschool; Humans; Patient Readmission; Retrospective Studies; Risk Factors; alcohol; adolescent; adult; area under the curve; Article; artificial intelligence; artificial neural network; asthma; child; chronic disease; cohort analysis; comparative study; controlled study; disease association; female; health insurance; hospital readmission; hospitalization; human; length of stay; logistic regression analysis; major clinical study; male; outcome assessment; pediatrics; proportional hazards model; receiver operating characteristic; retrospective study; risk assessment; risk factor; seasonal variation; teaching hospital; artificial intelligence; asthma; preschool child		alcohol, 64-17-5			Academic Pediatric Association; Connecticut Institute for Clinical and Translational Science; University of Connecticut	Financial statement: Dr Hogan was supported by the Connecticut Institute for Clinical and Translational Science at the University of Connecticut , and an Academic Pediatric Association's Young Investigator Award. The study sponsors had no role in study design, the collection, analysis, interpretation of data, the writing of the report, or the decision to submit the paper for publication. The content is solely the responsibility of the authors, and does not necessarily represent the official views of either awarding institution.	Kamble S., Bharmal M., Incremental direct expenditure of treating asthma in the United States, J Asthma, 46, pp. 73-80, (2009); Chang L.V., Shah A.N., Hoefgen E.R., Et al., Lost earnings and nonmedical expenses of pediatric hospitalizations, Pediatrics, 142, (2018); Hain P.D., Gay J.C., Berutti T.W., Et al., Preventability of early readmissions at a children's hospital, Pediatrics, 131, pp. e171-e181, (2013); Parikh K., Berry J., Hall M., Et al., Racial and ethnic differences in pediatric readmissions for common chronic conditions, J Pediatr, 186, pp. 158-164, (2017); Bergert L., Patel S.J., Kimata C., Et al., Linking patient-centered medical home and asthma measures reduces hospital readmission rates, Pediatrics, 134, pp. e249-e256, (2014); Lu S., Kuo D.Z., Hospital charges of potentially preventable pediatric hospitalizations, Acad Pediatr, 12, pp. 436-444, (2012); Parikh K., Keller S., Ralston S., Inpatient quality improvement interventions for asthma: a meta-analysis, Pediatrics, 141, (2018); Kansagara D., Englander H., Salanitro A., Et al., Risk prediction models for hospital readmission: a systematic review, JAMA, 306, pp. 1688-1698, (2011); (2020); Veeranki S.P., Ohabughiro M.U., Moran J., Et al., National estimates of 30-day readmissions among children hospitalized for asthma in the United States, J Asthma, 55, pp. 695-704, (2018); Morosco G., Kiley J., Expert panel report 3 (EPR-3): guidelines for the diagnosis and management of asthma-summary report 2007, J Allergy Clin Immunol, 120, pp. S94-S138, (2007); Pantell M.S., Kaiser S.V., Torres J.M., Et al., Associations between social factor documentation and hospital length of stay and readmission among children, Hosp Pediatr, 10, pp. 12-19, (2020); (2020); Feudtner C., Feinstein J.A., Zhong W., Et al., Pediatric complex chronic conditions classification system version 2: updated for ICD-10 and complex medical technology dependence and transplantation, BMC Pediatr, 14, (2014); NRD Overview, (2017); Fritsch S., Guenther F., Wright M.N., Et al., Neuralnet: Training of Neural Networks, pp. 1-15, (2019); (2021); Hosmer D.W., Lemeshow S., Sturdivant R.X., Applied Logistic Regression, 398, (2013); Brittan M., Richardson T., Kenyon C., Et al., Association between postdischarge oral corticosteroid prescription fills and readmission in children with asthma, J Pediatr, 180, pp. 163-169, (2017); Broder M.S., Gutierrez B., Chang E., Et al., Ratio of controller to total asthma medications: determinants of the measure, Am J Manag Care, 16, pp. 170-178, (2010); Knighton A.J., Flood A., Speedie S.M., Et al., Does initial length of stay impact 30-day readmission risk in pediatric asthma patients?, J Asthma, 50, pp. 821-827, (2013); Veeranki S.P., Ohabughiro M.U., Moran J., Et al., National estimates of 30-day readmissions among children hospitalized for asthma in the United States, J Asthma, 55, pp. 695-704, (2018); Hogan A.H., Carroll C.L., Iverson M.G., Et al., Risk factors for pediatric asthma readmissions: a systematic review, J Pediatr, 236, pp. 219-228, (2021); Liu S.Y., Pearlman D.N., Hospital readmissions for childhood asthma: the role of individual and neighborhood factors, Public Health Rep, 124, pp. 65-78, (2009); Beck A.F., Simmons J.M., Huang B., Et al., Geomedicine: area-based socioeconomic measures for assessing risk of hospital reutilization among children admitted for asthma, Am J Public Health, 102, pp. 2308-2314, (2012); Beck A.F., Huang B., Auger K.A., Et al., Explaining racial disparities in child asthma readmission using a causal inference approach, JAMA Pediatr, 170, pp. 695-703, (2016); Kenyon C.C., Melvin P.R., Chiang V.W., Et al., Rehospitalization for childhood asthma: timing, variation, and opportunities for intervention, J Pediatr, 164, pp. 300-305, (2014); Rushworth R.L., Rob M.I., Readmissions to hospital: the contribution of morbidity data to the evaluation of asthma management, Aust J Public Health, 19, pp. 363-367, (1995); Flores G., Bridon C., Torres S., Et al., Improving asthma outcomes in minority children: a randomized, controlled trial of parent mentors, Pediatrics, 124, pp. 1522-1532, (2009); Kenyon C.C., Rubin D.M., Zorc J.J., Et al., Childhood asthma hospital discharge medication fills and risk of subsequent readmission, J Pediatr, 166, pp. 1121-1127, (2015); Kenyon C.C., Melvin P.R., Chiang V.W., Et al., Rehospitalization for childhood asthma: timing, variation, and opportunities for intervention, J Pediatr, 164, pp. 300-305, (2014); Chen Y., Dales R., Stewart P., Et al., Hospital readmissions for asthma in children and young adults in Canada, Pediatr Pulmonol, 36, pp. 22-26, (2003); Auger K.A., Kahn R.S., Davis M.M., Et al., Pediatric asthma readmission: asthma knowledge is not enough?, J Pediatr, 166, pp. 101-108, (2015); Andrews A.L., Brinton D.L., Simpson K.N., Et al., A longitudinal examination of the asthma medication ratio in children with Medicaid, J Asthma, 57, pp. 1083-1091, (2020); Silber J.H., Rosenbaum P.R., Even-shoshan O., Et al., Length of stay, conditional length of stay, and prolonged stay in pediatric asthma, Health Serv Res, 38, pp. 867-886, (2003); Lara M., Akinbami L., Flores G., Et al., Heterogeneity of childhood asthma among Hispanic children: Puerto Rican children bear a disproportionate burden, Pediatrics, 117, pp. 43-53, (2006); Hogan A.H., Flores G., Social determinants of health and the hospitalized child, Hosp Pediatr, 10, pp. 101-103, (2020); Flores G., Hollenbach J.P., Hogan A.H., To eliminate racial and ethnic disparities in child health care, more needs to be addressed than just social determinants, Lancet Respir Med, 7, pp. 842-843, (2019); Nakamura M.M., Toomey S.L., Zaslavsky A.M., Et al., Measuring pediatric hospital readmission rates to drive quality improvement, Acad Pediatr, 14, pp. S39-S46, (2014)	A.H. Hogan; Connecticut Children's Medical Center, Hartford, 282 Washington St, 06106, United States; email: AHogan@connecticutchildrens.org		Elsevier Inc.						18762859			34329757	English	Acad. Pediatr.	Article	Final		Scopus	2-s2.0-85114718096
Zhang P.; Swaminathan A.; Uddin A.A.	Zhang, Pinzhi (58700021400); Swaminathan, Alagappan (57248226200); Uddin, Ahmed Abrar (58699387900)	58700021400; 57248226200; 58699387900	Pulmonary disease detection and classification in patient respiratory audio files using long short-term memory neural networks	2023	Frontiers in Medicine	10		1269784				9	10.3389/fmed.2023.1269784	https://www.scopus.com/inward/record.uri?eid=2-s2.0-85177046234&doi=10.3389%2ffmed.2023.1269784&partnerID=40&md5=ffa310743460b5396f5afa8dbe1d9b1b	College of Industrial and Systems Engineering, Georgia Institute of Technology, Atlanta, GA, United States; College of Computing, Georgia Institute of Technology, Atlanta, GA, United States	Zhang P., College of Industrial and Systems Engineering, Georgia Institute of Technology, Atlanta, GA, United States; Swaminathan A., College of Computing, Georgia Institute of Technology, Atlanta, GA, United States; Uddin A.A., College of Industrial and Systems Engineering, Georgia Institute of Technology, Atlanta, GA, United States	Introduction: In order to improve the diagnostic accuracy of respiratory illnesses, our research introduces a novel methodology to precisely diagnose a subset of lung diseases using patient respiratory audio recordings. These lung diseases include Chronic Obstructive Pulmonary Disease (COPD), Upper Respiratory Tract Infections (URTI), Bronchiectasis, Pneumonia, and Bronchiolitis. Methods: Our proposed methodology trains four deep learning algorithms on an input dataset consisting of 920 patient respiratory audio files. These audio files were recorded using digital stethoscopes and comprise the Respiratory Sound Database. The four deployed models are Convolutional Neural Networks (CNN), Long Short-Term Memory (LSTM), CNN ensembled with unidirectional LSTM (CNN-LSTM), and CNN ensembled with bidirectional LSTM (CNN-BLSTM). Results: The aforementioned models are evaluated using metrics such as accuracy, precision, recall, and F1-score. The best performing algorithm, LSTM, has an overall accuracy of 98.82% and F1-score of 0.97. Discussion: The LSTM algorithm's extremely high predictive accuracy can be attributed to its penchant for capturing sequential patterns in time series based audio data. In summary, this algorithm is able to ingest patient audio recordings and make precise lung disease predictions in real-time. Copyright © 2023 Zhang, Swaminathan and Uddin.	artificial intelligence; audio parsing; lung disease; machine learning; neural networks; predictive analytics; pulmonary diagnostics	abnormal respiratory sound; Article; asthma; audio recording; breathing; breathing pattern; bronchiectasis; bronchiolitis; chronic obstructive lung disease; convolutional neural network; coughing; crackle; data base; deep learning; diagnostic accuracy; diagnostic test accuracy study; disease classification; false negative result; false positive result; feature extraction; Fourier transform; human; hyperpnea; long short term memory network; lower respiratory tract infection; lung disease; major clinical study; oscillation; pneumonia; prediction; recall; short time Fourier transform; upper respiratory tract infection; wheezing					National Science Foundation Innovation Corps Sites, (AWD-101499)	The author(s) declare financial support was received for the research, authorship, and/or publication of this article. Partial funding was provided by National Science Foundation Innovation Corps Sites Grant AWD-101499.	ICBHI 2017 Challenge Respiratory Sound Database, (2017); Rocha B., Filos D., Mendes L., Vogiatzis I., Perantoni E., Kaimakamis E., Et al., A respiratory sound database for the development of automated classification, BHI 2017, (2017); Shin S., Vaidya A., Hwang I., Helicopter cockpit audio data analysis to infer flight state information, J Am Helicopter Soc, 65, pp. 1-8, (2020); Acharya J., Basu A., Deep neural network for respiratory sound classification in wearable devices enabled by patient specific model tuning, IEEE Trans Biomed Circ Syst, 14, pp. 535-544, (2020); Kim Y., Hyon Y., Jung S.S., Lee S., Yoo G., Chung C., Et al., Respiratory sound classification for crackles, wheezes, and rhonchi in the clinical field using deep learning, Sci Rep, 11, (2021); Aykanat M., Kilic, Kurt B., Saryal S., Classification of lung sounds using convolutional neural networks, EURASIP J Image Video Process, 2017, (2017); Fraiwan M., Fraiwan L., Alkhodari M., Hassanin O., Recognition of pulmonary diseases from lung sounds using convolutional neural networks and long short-term memory, J Ambient Intell Human Comput, (2021); Hsu F.S., Huang S.R., Huang C.W., Huang C.J., Cheng Y.R., Chen C.C., Et al., Benchmarking of eight recurrent neural network variants for breath phase and adventitious sound detection on a self-developed open-access lung sound database–HF_Lung_V1, PLoS ONE, 16, (2021); Li D., Sethi I.K., Dimitrova N., McGee T., Classification of general audio data for content-based retrieval, Pattern Recogn Lett, 22, pp. 533-544, (2001); Foggia P., Petkov N., Saggese A., Strisciuglio N., Vento M., Audio surveillance of roads: a system for detecting anomalous sounds, IEEE Trans Intell Transport Syst, 17, pp. 279-288, (2016); Silva A., Coelho M.A.N., Neto R.F., A music classification model based on metric learning and feature extraction from MP3 audio files, Expert Syst Appl, 144, (2020); Rajeswari C., Basu D., Maurya N., Comparative study of big data analytics tools: R and tableau, IOP Conf Ser Mater Sci Eng, 263, (2017); Reich N.G., Perl T.M., Cummings D.A.T., Lessler J., Visualizing clinical evidence: citation networks for the incubation periods of respiratory viral infections, PLoS ONE, 6, (2011); Bardou D., Zhang K., Ahmad S.M., Lung sounds classification using convolutional neural networks, Artif Intell Med, 88, pp. 58-69, (2018); Coppock H., Gaskell A., Tzirakis P., Baird A., Jones L., Schuller B., End-to-end convolutional neural network enables COVID-19 detection from breath and cough audio: a pilot study, BMJ Innovat, 7, pp. 356-362, (2021); Jacome C., Ravn J., Holsbo E., Aviles-Solis J.C., Melbye H., Ailo Bongo L., Convolutional neural network for breathing phase detection in lung sounds, Sensors, 19, (2019); Koolagudi S.G., Rastogi D., Rao K.S., Identification of language using Mel-frequency cepstral coefficients (MFCC), Proc Eng, 38, pp. 3391-3398, (2012); Output from OpenAI, ChatGPT to Pinzhi Zhang, 18 June 2023; Yang J., Luo F.L., Nehorai A., Spectral contrast enhancement: algorithms and comparisons, Speech Commun, 39, pp. 33-46, (2003); Swaminathan A., Comparative analysis of sensor-based human activity recognition using artificial intelligence, Computational Intelligence in Data Science, pp. 1-17, (2022); Lemaitre G., Nogueira F., Aridas C.K., Imbalanced-learn: a Python toolbox to tackle the curse of imbalanced datasets in machine learning, J Mach Learn Res, 18, pp. 1-5, (2017); McFee B.M., Raffel C., Liang D., Ellis D., Librosa: audio and music signal analysis in Python, Python in Science Conference, (2015); Pedregosa F., Varoquaux G., Gramfort A., Michel V., Thirion B., Grisel O., Et al., Scikit-learn: machine Learning in Python, J Mach Learn Res, 12, pp. 2825-2830, (2011); Abadi M., Agarwal A., Barham P., Brevdo E., Chen Z., Citro C., Et al., TensorFlow: Large-Scale Machine Learning on Heterogeneous Distributed Systems, (2015); Chollet F., Et al., Keras, (2015); Harris C.R., Millman K.J., van der Walt S.J., Gommers R., Virtanen P., Cournapeau D., Et al., Array programming with NumPy, Nature, 585, pp. 357-362, (2020); McKinney W., Data structures for statistical computing in Python, Python in Science Conference, pp. 56-61, (2010); LeCun Y., Bengio Y., Hinton G., Deep learning, Nature, 521, pp. 436-444, (2015); Hochreiter S., Schmidhuber J., Long short-term memory, Neural Comput, 9, pp. 1735-1780, (1997); Karpathy A., Toderici G., Shetty S., Leung T., Sukthankar R., Fei-Fei L., Large-scale video classification with convolutional neural networks, Proceedings of the IEEE conference on Computer Vision and Pattern Recognition (CVPR), pp. 1725-1732, (2014); Graves A., Mohamed A.R., Hinton G., Speech recognition with deep recurrent neural networks, 2013 IEEE International Conference on Acoustics, Speech and Signal Processing, pp. 6645-6649, (2013); Alqudah A.M., Qazan S., Obeidat Y.M., Deep learning models for detecting respiratory pathologies from raw lung auscultation sounds, Soft Comput, 26, pp. 13405-13429, (2022); Barros B., Lacerda P., Albuquerque C., Conci A., Pulmonary COVID-19: learning spatiotemporal features combining CNN and LSTM networks for lung ultrasound video classification, Sensors, 21, (2021); Goyal S., Singh R., Detection and classification of lung diseases for pneumonia and Covid-19 using machine and deep learning techniques, J Ambient Intell Human Comput, 14, pp. 3239-3259, (2023); Dalianis H., Evaluation metrics and evaluation, Clinical Text Mining, pp. 45-53, (2018); Greff K., Srivastava R.K., Koutnik J., Steunebrink B.R., Schmidhuber J., LSTM: a search space odyssey, IEEE Trans Neural Netw Learn Syst, 28, pp. 2222-2232, (2017); Bubeck S., Sellke M., A universal law of robustness via isoperimetry, arXiv preprint arxiv:2105.12806, (2021); Purwins H., Li B., Virtanen T., Schluter J., Chang S.Y., Sainath T., Deep learning for audio signal processing, arXiv preprint arxiv:1905.00078, (2019); Staudemeyer R.C., Rothstein Morris E., Understanding LSTM–a tutorial into long short-term memory recurrent neural networks, arXiv preprint arxiv:1909.09586, (2019)	A. Swaminathan; College of Computing, Georgia Institute of Technology, Atlanta, United States; email: aswaminathan44@gatech.edu		Frontiers Media SA						2296858X				English	Front. Med.	Article	Final	All Open Access; Gold Open Access; Green Open Access	Scopus	2-s2.0-85177046234
Li Z.; Huang K.; Liu L.; Zhang Z.	Li, Zongli (55771845900); Huang, Kewu (23005052100); Liu, Ligong (57447676000); Zhang, Zuoqing (57210591633)	55771845900; 23005052100; 57447676000; 57210591633	Early detection of COPD based on graph convolutional network and small and weakly labeled data	2022	Medical and Biological Engineering and Computing	60	8		2321	2333	12	13	10.1007/s11517-022-02589-x	https://www.scopus.com/inward/record.uri?eid=2-s2.0-85132794736&doi=10.1007%2fs11517-022-02589-x&partnerID=40&md5=f3a9b9a596fae170ae035625ef8a8c7f	Department of Pulmonary and Critical Care Medicine, Beijing Chao-Yang Hospital, Capital Medical University, Beijing, 100020, China; Beijing Institute of Respiratory Medicine, Beijing, 100020, China; Department of Respiratory, Shijingshan Teaching Hospital of Capital Medical University, Beijing Shijingshan Hospital, Beijing, 100043, China; Department of Enterprise Management, China Energy Engineering Corporation Limited, Beijing, 100022, China	Li Z., Department of Pulmonary and Critical Care Medicine, Beijing Chao-Yang Hospital, Capital Medical University, Beijing, 100020, China, Beijing Institute of Respiratory Medicine, Beijing, 100020, China, Department of Respiratory, Shijingshan Teaching Hospital of Capital Medical University, Beijing Shijingshan Hospital, Beijing, 100043, China; Huang K., Department of Pulmonary and Critical Care Medicine, Beijing Chao-Yang Hospital, Capital Medical University, Beijing, 100020, China, Beijing Institute of Respiratory Medicine, Beijing, 100020, China; Liu L., Department of Enterprise Management, China Energy Engineering Corporation Limited, Beijing, 100022, China; Zhang Z., Department of Respiratory, Shijingshan Teaching Hospital of Capital Medical University, Beijing Shijingshan Hospital, Beijing, 100043, China	Chronic obstructive pulmonary disease (COPD) is a common disease with high morbidity and mortality, where early detection benefits the population. However, the early diagnosis rate of COPD is low due to the absence or slight early symptoms. In this paper, a novel method based on graph convolution network (GCN) for early detection of COPD is proposed, which uses small and weakly labeled chest computed tomography image data from the publicly available Danish Lung Cancer Screening Trial database. The key idea is to construct a graph using regions of interest randomly selected from the segmented lung parenchyma and then input it into the GCN model for COPD detection. In this way, the model can not only extract the feature information of each region of interest but also the topological structure information between regions of interest, that is, graph structure information. The proposed GCN model achieves an acceptable performance with an accuracy of 0.77 and an area under a curve of 0.81, which is higher than the previous studies on the same dataset. GCN model also outperforms several state-of-the-art methods trained at the same time. As far as we know, it is also the first time using the GCN model on this dataset for COPD detection. Graphical abstract: [Figure not available: see fulltext.]. © 2022, International Federation for Medical and Biological Engineering.	Chronic obstructive pulmonary disease; Deep learning; Early detection; Graph convolution network	Biological organs; Computerized tomography; Deep learning; Diagnosis; Graphic methods; Image segmentation; Pulmonary diseases; Topology; Chronic obstructive pulmonary disease; Convolutional networks; Deep learning; Disease detection; Early detection; Graph convolution network; Network models; Region-of-interest; Regions of interest; Structure information; Article; binary classification; chronic obstructive lung disease; controlled study; convolutional neural network; decision tree; diagnostic accuracy; early diagnosis; entropy; human; lung parenchyma; measurement accuracy; measurement precision; nonlinear system; quantitative analysis; receiver operating characteristic; support vector machine; Convolution					Beijing Municipal Science and Technology Commission, BMSTC, (Z18110001718053)	This research is supported by the Special Project of Beijing Science and Technology Commission “Application Research of Capital Clinical Characteristics” (Z18110001718 053).	Mathers C.D., Loncar D., Projections of global mortality and burden of disease from 2002 to 2030, PLoS Med, 3, 11, (2006); Zhong N., Wang C., Yao W., Et al., Prevalence of chronic obstructive pulmonary disease in China, Am J Respir Crit Care Med, 176, 8, pp. 753-760, (2007); Mapel D.W., Dalal A.A., Blanchette C.M., Et al., Severity of COPD at initial spirometry-confirmed diagnosis: data from medical charts and administrative claims, Int J Chron Obstruct Pulmon Dis, 6, pp. 573-581, (2011); Bellamy D., Smith J., Role of primary care in early diagnosis and effective management of COPD, Int J Clin Pract, 61, pp. 1380-1389, (2007); Gurney J.W., Jones K.K., Robbins R.A., Et al., Regional distribution of emphysema: correlation of high-resolution CT with pulmonary function tests in unselected smokers, Radiology, 183, 2, pp. 457-463, (1992); Lynch D.A., Austin J.H., Hogg J.C., Et al., CT-definable subtypes of chronic obstructive pulmonary disease: a statement of the Fleischner Society, Radiology, 277, 1, pp. 192-205, (2015); Kauczor H.U., Wielputz M.O., Jobst B.J., Et al., Computed tomography imaging for novel therapies of chronic obstructive pulmonary disease, J Thorac Imaging, 34, 3, pp. 202-213, (2019); Ostridge K., Wilkinson T.M., Present and future utility of computed tomography scanning in the assessment and management of COPD, Eur Respir J, 48, 1, pp. 216-228, (2016); Feragen A., Petersen J., Grimm D., Et al., Geometric tree kernels: classification of COPD from airway tree geometry, Inf Process Med Imaging, 23, pp. 171-183, (2013); Bodduluri S., Newell J.D., Hoffman E.A., Et al., Registration-based lung mechanical analysis of chronic obstructive pulmonary disease (COPD) using a supervised machine learning framework, Acad Radiol, 20, 5, pp. 527-536, (2013); Cheplygina V., Sorensen L., Et al., Classification of COPD with Multiple Instance Learning in 2014 22Nd International Conference on Pattern Recognition, (2014); Cheplygina V., Pena I.P., Pedersen J.H., Et al., Transfer learning for multicenter classification of chronic obstructive pulmonary disease, IEEE J Biomed Health Inform, 22, 5, pp. 1486-1496, (2018); Gonzalez G., Ash S.Y., Vegas-Sanchez-Ferrero G., Et al., Disease staging and prognosis in smokers using deep learning in chest computed tomography, Am J Respir Crit Care Med, 197, 2, pp. 193-203, (2018); Hatt C., Galban C., Labaki W., Kazerooni E., Lynch D., Han M., Convolutional neural network based COPD and emphysema classifications are predictive of lung cancer diagnosis, Image Analysis for Moving Organ, Breast, and Thoracic Images, 11040, (2018); Tang L., Coxson H.O., Lam S., Et al., Towards large-scale case-finding: training and validation of residual networks for detection of chronic obstructive pulmonary disease using low-dose CT, Lancet Digit Health, 2, 5, pp. e259-e267, (2020); Ju J., Li R., Gu S., Et al., Impact of emphysema heterogeneity on pulmonary function, PLoS ONE, 9, 11, (2014); Ahmed J., Vesal S., Durlak F., Et al., COPD Classification in CT Images Using a 3D Convolutional Neural Network. Arxiv, 2001, (2020); Ho T.T., Kim T., Kim W.J., Et al., A 3D-CNN model with CT-based parametric response mapping for classifying COPD subjects, Sci Rep, 11, 1, (2021); Liu J., Tan G., Lan W., Et al., Identification of early mild cognitive impairment using multi-modal data and graph convolutional networks, BMC Bioinformatics, 21, (2020); Zhang X., He L., Chen K., Et al., Multi-view graph convolutional network and its applications on neuroimage analysis for Parkinson’s disease, AMIA Annu Symp Proc, 5, 2018, pp. 1147-1156, (2018); Ta Song S., Roy Chowdhury F., Graph convolutional neural networks for Alzheimer’s disease classification, Proc IEEE Intsymp Biomed Imaging, pp. 414-417, (2019); Jiang H., Cao P., Xu M., Et al., Hi-GCN: A hierarchical graph convolution network for graph embedding learning of brain network and brain disorders prediction, Comput Biol Med, 127, 1, (2020); Liang X., Zhang Y., Wang J., Ye Q., Liu Y., Tong J., Diagnosis of COVID-19 pneumonia based on graph convolutional network, Front Med, 7, (2021); Wang S.H., Govindaraj V.V., Gorriz J.M., Et al., Covid-19 classification by FGCNet with deep feature fusion from graph convolutional network and convolutional neural network, Inf Fusion, 67, pp. 208-229, (2021); Li Y., Chen J., Xue P., Et al., Computer-aided cervical cancer diagnosis using time-lapsed colposcopic images, IEEE Trans Med Imaging, 39, 11, pp. 3403-3415, (2020); Ye H., Wang D.H., Li J., Et al., Improving histopathological image segmentation and classification using graph convolution network, ICCPR ’19: 2019 8Th International Conference on Computing and Pattern Recognition, (2019); Zhou Y., Graham S., Koohbanani N.A., Et al., CGC-net: Cell graph convolutional network for grading of colorectal cancer histology images, 2019 IEEE/CVF International Conference on Computer Vision Workshop (ICCVW), Seoul, Korea (South), pp. 388-398, (2019); Pedersen J.H., Ashraf H., Dirksen A., Et al., The Danish randomized lung cancer ct screening trial—overall design and results of the prevalence round, J Thorac Oncol, 4, 5, pp. 608-614, (2019); Vogelmeier C.F., Criner G.J., Martinez F.J., Et al., Global strategy for the diagnosis, management, and prevention of chronic obstructive lung disease 2017 report, GOLD executive summary, 53, 3, pp. 128-149, (2017); Bruna J., Zaremba W., Szlam A., Et al., Spectral networks and locally connected networks on graphs, Computer Science. Arxiv, 1312, (2013); Defferrard M., Bresson X., Vandergheynst P., Convolutional Neural Networks on Graphs with Fast Localized Spectral Filtering. Arxiv, 1606, (2016); Wang Z., Zheng L., Li Y., Et al., Linkage based face clustering via graph convolution network, (2019); Niepert M., Ahmed M., Kutzkov K., Learning convolutional neural networks for graphs, (2016); Li Q., Han Z., Wu X.M., Deeper insights into graph convolutional networks for semi-supervised learning, (2018); Lin T.Y., Goyal P., Girshick R., Et al., Focal loss for dense object detection, IEEE Trans Pattern Anal Mach Intell, 42, 2, pp. 318-327, (2020); Shin H.C., Roth H.R., Gao M., Et al., Deep convolutional neural networks for computer-aided detection: CNN architectures, dataset characteristics and transfer learning, IEEE Trans Med Imaging, 35, 5, pp. 1285-1298, (2016); Tajbakhsh N., Shin J.Y., Gurudu S.R., Et al., Convolutional neural networks for medical image analysis: full training or fine tuning?, IEEE Trans Med Imaging, 35, 5, pp. 1299-1312, (2016); Kipf T.N., Welling M., Semi-supervised classification with graph convolutional networks, (2016); Sorensen L., Nielsen M., Lo P., Et al., Texture-based analysis of COPD: a data-driven approach, IEEE Trans Med Imaging, 31, 1, pp. 70-78, (2012); Shuman D.I., Narang S.K., Frossard P., Et al., The emerging field of signal processing on graphs: extending high-dimensional data analysis to networks and other irregular domains, IEEE Signal Process Magazine, 30, 3, pp. 83-98, (2013); Li R.Y., Yao J.W., Zhu X.L., Et al., Graph CNN for survival analysis on whole slide pathological images, Medical Image Computing and Computer Assisted Intervention – MICCAI 2018, (2018); Chen Z.M., Wei X.S., Wang P., Et al., Multi-label image recognition with graph convolutional networks, 2019 IEEE/CVF Conference on Computer Vision and Pattern Recognition (CVPR), (2019); Xu C., Qi S., Feng J., Et al., DCT-MIL: Deep CNN transferred multiple instance learning for COPD identification using CT images, Phys Med Biol, 65, 14, (2020)	K. Huang; Department of Pulmonary and Critical Care Medicine, Beijing Chao-Yang Hospital, Capital Medical University, Beijing, 100020, China; email: kewu_huang@126.com		Springer Science and Business Media Deutschland GmbH						01400118		MBECD		English	Med. Biol. Eng. Comput.	Article	Final	All Open Access; Bronze Open Access; Green Open Access	Scopus	2-s2.0-85132794736
Dong Y.; Zhou S.; Xing L.; Chen Y.; Ren Z.; Dong Y.; Zhang X.	Dong, Yao (35111107100); Zhou, Shaoze (57932412400); Xing, Li (57207050158); Chen, Yumeng (57932551600); Ren, Ziyu (57931710600); Dong, Yongfeng (24922854500); Zhang, Xuekui (16053655400)	35111107100; 57932412400; 57207050158; 57932551600; 57931710600; 24922854500; 16053655400	Deep learning methods may not outperform other machine learning methods on analyzing genomic studies	2022	Frontiers in Genetics	13		992070				9	10.3389/fgene.2022.992070	https://www.scopus.com/inward/record.uri?eid=2-s2.0-85140082763&doi=10.3389%2ffgene.2022.992070&partnerID=40&md5=0c42c1df1b72886affa9fc3d6af713a7	School of Artifcial Intelligence, Hebei University of Technology, Tianjin, China; Department of Mathematics and Statistics, University of Victoria, Victoria, BC, Canada; Hebei Province Key Laboratory of Big Data Computing, Tianjin, China; Department of Mathematics and Statistics, University of Saskatchewan, Saskatoon, Saskatoon, Canada	Dong Y., School of Artifcial Intelligence, Hebei University of Technology, Tianjin, China, Department of Mathematics and Statistics, University of Victoria, Victoria, BC, Canada, Hebei Province Key Laboratory of Big Data Computing, Tianjin, China; Zhou S., Department of Mathematics and Statistics, University of Victoria, Victoria, BC, Canada; Xing L., Department of Mathematics and Statistics, University of Saskatchewan, Saskatoon, Saskatoon, Canada; Chen Y., School of Artifcial Intelligence, Hebei University of Technology, Tianjin, China, Hebei Province Key Laboratory of Big Data Computing, Tianjin, China; Ren Z., School of Artifcial Intelligence, Hebei University of Technology, Tianjin, China, Hebei Province Key Laboratory of Big Data Computing, Tianjin, China; Dong Y., School of Artifcial Intelligence, Hebei University of Technology, Tianjin, China, Hebei Province Key Laboratory of Big Data Computing, Tianjin, China; Zhang X., Department of Mathematics and Statistics, University of Victoria, Victoria, BC, Canada	Deep Learning (DL) has been broadly applied to solve big data problems in biomedical fields, which is most successful in image processing. Recently, many DL methods have been applied to analyze genomic studies. However, genomic data usually has too small a sample size to fit a complex network. They do not have common structural patterns like images to utilize pre-trained networks or take advantage of convolution layers. The concern of overusing DL methods motivates us to evaluate DL methods’ performance versus popular non-deep Machine Learning (ML) methods for analyzing genomic data with a wide range of sample sizes. In this paper, we conduct a benchmark study using the UK Biobank data and its many random subsets with different sample sizes. The original UK Biobank data has about 500k participants. Each patient has comprehensive patient characteristics, disease histories, and genomic information, i.e., the genotypes of millions of Single-Nucleotide Polymorphism (SNPs). We are interested in predicting the risk of three lung diseases: asthma, COPD, and lung cancer. There are 205,238 participants have recorded disease outcomes for these three diseases. Five prediction models are investigated in this benchmark study, including three non-deep machine learning methods (Elastic Net, XGBoost, and SVM) and two deep learning methods (DNN and LSTM). Besides the most popular performance metrics, such as the F1-score, we promote the hit curve, a visual tool to describe the performance of predicting rare events. We discovered that DL methods frequently fail to outperform non-deep ML in analyzing genomic data, even in large datasets with over 200k samples. The experiment results suggest not overusing DL methods in genomic studies, even with biobank-level sample sizes. The performance differences between DL and non-deep ML decrease as the sample size of data increases. This suggests when the sample size of data is significant, further increasing sample sizes leads to more performance gain in DL methods. Hence, DL methods could be better if we analyze genomic data bigger than this study. Copyright © 2022 Dong, Zhou, Xing, Chen, Ren, Dong and Zhang.	deep learning; disease prediction; genomic analysis; hit curve; imbalance data; machine learning	adult; aged; Article; asthma; biobank; chronic obstructive lung disease; decision tree; deep learning; deep neural network; female; forced expiratory volume; genotype; human; learning algorithm; long short term memory network; lung cancer; lung disease; machine learning; male; people by smoking status; recurrent neural network; single nucleotide polymorphism; support vector machine					Chinese State Scholarship Fund, (202108130108); Science, Technology Research Project of Higher Education in Hebei Province of China, (QN2021213); Compute Canada; Natural Sciences and Engineering Research Council of Canada, NSERC, (RGPIN-2017-04722, RGPIN-2021-03530); Canada Research Chairs, (950-231363); National Key Research and Development Program of China, NKRDPC, (2019YFC1904601)	Funding text 1: This research was enabled in part by support provided by WestGrid [ https://www.westgrid.ca/ ] and Compute Canada [ https://www.computecanada.ca/ ]. ; Funding text 2: This work was supported by the Natural Sciences and Engineering Research Council Discovery Grants (RGPIN-2017-04722 PI:XZ, RGPIN-2021-03530 PI:LX), the Canada Research Chair (950-231363, PI:XZ), Chinese State Scholarship Fund (202108130108), Chinese National Key Research and Development Program (2019YFC1904601), Science, Technology Research Project of Higher Education in Hebei Province of China (QN2021213).	Chao H., Shan H., Homayounieh F., Singh R., Khera R., Guo H., Et al., Deep learning predicts cardiovascular disease risks from lung cancer screening low dose computed tomography, Nat. Commun, 12, (2021); Deberneh H.M., Kim I., Prediction of type 2 diabetes based on machine learning algorithm, Int. J. Environ. Res. Public Health, 18, (2021); Elsheikh A.H., Saba A.I., Elaziz M.A., Lu S., Shanmugan S., Muthuramalingam T., Et al., Deep learning-based forecasting model for Covid-19 outbreak in Saudi Arabia, Process Saf. Environ. Prot, 149, pp. 223-233, (2021); Fan S., Zhao Z., Zhang Y., Yu H., Zheng C., Huang X., Et al., Probability calibration-based prediction of recurrence rate in patients with diffuse large b-cell lymphoma, BioData Min, 14, (2021); Hussain A., Choi H.-E., Kim H.-J., Aich S., Saqlain M., Kim H.-C., Forecast the exacerbation in patients of chronic obstructive pulmonary disease with clinical indicators using machine learning techniques, Diagnostics, 11, (2021); Jin C., Yu H., Ke J., Ding P., Yi Y., Jiang X., Et al., Predicting treatment response from longitudinal images using multi-task deep learning, Nat. Commun, 12, (2021); Lin S., Li Z., Fu B., Chen S., Li X., Wang Y., Et al., Feasibility of using deep learning to detect coronary artery disease based on facial photo, Eur. Heart J, 41, pp. 4400-4411, (2020); Ma B., Yan G., Chai B., Hou X., Xgblc: An improved survival prediction model based on XGBoost, Bioinformatics, 38, pp. 410-418, (2021); Park Y.M., Lee B.-J., Machine learning-based prediction model using clinico-pathologic factors for papillary thyroid carcinoma recurrence, Sci. Rep, 11, (2021); Placek K., Benatar M., Wuu J., Rampersaud E., Hennessy L., Van Deerlin V.M., Et al., Machine learning suggests polygenic risk for cognitive dysfunction in amyotrophic lateral sclerosis, EMBO Mol. Med, 13, (2021); Rowlands C.F., Baralle D., Ellingford J.M., Machine learning approaches for the prioritization of genomic variants impacting pre-mrna splicing, Cells, 8, (2019); Sun Y., Milne S., Jaw J.E., Yang C., Xu F., Li X., Et al., Bmi is associated with fev1 decline in chronic obstructive pulmonary disease: A meta-analysis of clinical trials, Respir. Res, 20, (2019); Wang G., Zhang Y., Li S., Zhang J., Jiang D., Li X., Et al., A machine learning-based prediction model for cardiovascular risk in women with preeclampsia, Front. Cardiovasc. Med, 8, (2021); Ye J., Wang S., Yang X., Xianjun T., Gene prediction of aging-related diseases based on dnn and mashup, BMC Bioinforma, 22, (2021); Zhou H., Li L., Liu Z., Zhao K., Chen X., Lu M., Et al., Deep learning algorithm to improve hypertrophic cardiomyopathy mutation prediction using cardiac cine images, Eur. Radiol, 31, pp. 3931-3940, (2020); Zou H., Hastie T., Regularization and variable selection via the elastic net, J. R. Stat. Soc. B, 67, pp. 301-320, (2005)	Y. Dong; School of Artifcial Intelligence, Hebei University of Technology, Tianjin, China; email: dongyf@hebut.edu.cn; X. Zhang; Department of Mathematics and Statistics, University of Victoria, Victoria, Canada; email: xuekui@uvic.ca		Frontiers Media S.A.						16648021				English	Front. Genet.	Article	Final	All Open Access; Gold Open Access; Green Open Access	Scopus	2-s2.0-85140082763
Ding X.; Qin J.; Huang F.; Feng F.; Luo L.	Ding, Xuexuan (58191127400); Qin, Jingtong (58191127500); Huang, Fangfang (57216902164); Feng, Fuhai (58190948600); Luo, Lianxiang (57193721943)	58191127400; 58191127500; 57216902164; 58190948600; 57193721943	The combination of machine learning and untargeted metabolomics identifies the lipid metabolism -related gene CH25H as a potential biomarker in asthma	2023	Inflammation Research	72	5		1099	1119	20	8	10.1007/s00011-023-01732-0	https://www.scopus.com/inward/record.uri?eid=2-s2.0-85153046825&doi=10.1007%2fs00011-023-01732-0&partnerID=40&md5=05a8e0af69c6b9fd3ac797357354b659	The First Clinical College, Guangdong Medical University, Guangdong, Zhanjiang, 524023, China; Graduate School, Guangdong Medical University, Guangdong, Zhanjiang, 524023, China; The Marine Biomedical Research Institute, Guangdong Medical University, Guangdong, Zhanjiang, 524023, China; The Marine Biomedical Research Institute of Guangdong Zhanjiang, Guangdong, Zhanjiang, 524023, China	Ding X., The First Clinical College, Guangdong Medical University, Guangdong, Zhanjiang, 524023, China; Qin J., The First Clinical College, Guangdong Medical University, Guangdong, Zhanjiang, 524023, China; Huang F., Graduate School, Guangdong Medical University, Guangdong, Zhanjiang, 524023, China; Feng F., The First Clinical College, Guangdong Medical University, Guangdong, Zhanjiang, 524023, China; Luo L., The Marine Biomedical Research Institute, Guangdong Medical University, Guangdong, Zhanjiang, 524023, China, The Marine Biomedical Research Institute of Guangdong Zhanjiang, Guangdong, Zhanjiang, 524023, China	Background: Lipids, significant signaling molecules, regulate a multitude of cellular responses and biological pathways in asthma which are closely associated with disease onset and progression. However, the characteristic lipid genes and metabolites in asthma remain to be explored. It is also necessary to further investigate the role of lipid molecules in asthma based on high-throughput data. Objective: To explore the biomarkers and molecular mechanisms associated with lipid metabolism in asthma. Methods: In this study, we selected three mouse-derived datasets and one human dataset (GSE41665, GSE41667, GSE3184 and GSE67472) from the GEO database. Five machine learning algorithms, LASSO, SVM-RFE, Boruta, XGBoost and RF, were used to identify core gene. Additionally, we used non-negative matrix breakdown (NMF) clustering to identify two lipid molecular subgroups and constructed a lipid metabolism score by principal component analysis (PCA) to differentiate the subtypes. Finally, Western blot confirmed the altered expression levels of core genes in OVA (ovalbumin) and HDM+LPS (house dust mite+lipopolysaccharide) stimulated and challenged BALB/c mice, respectively. Results of non-targeted metabolomics revealed multiple differentially expressed metabolites in the plasma of OVA-induced asthmatic mice. Results: Cholesterol 25-hydroxylase (CH25H) was finally localized as a core lipid metabolism gene in asthma and was verified to be highly expressed in two mouse models of asthma. Five-gene lipid metabolism constructed from CYP2E1, CH25H, PTGES, ALOX15 and ME1 was able to distinguish the subtypes effectively. The results of non-targeted metabolomics showed that most of the aberrantly expressed metabolites in the plasma of asthmatic mice were lipids, such as LPC 16:0, LPC 18:1 and LPA 18:1. Conclusion: Our findings imply that the lipid-related gene CH25H may be a useful biomarker in the diagnosis of asthma. © 2023, The Author(s), under exclusive licence to Springer Nature Switzerland AG.	Asthma; CH25H; Lipid metabolism; Lipid metabolism-related genes; Machine learning; Untargeted metabolomics	Animals; Asthma; Biomarkers; Humans; Lipid Metabolism; Lipids; Metabolomics; Mice; arachidonate 15 lipoxygenase; cholesterol; cholesterol 25 hydroxylase; cytochrome P450 2E1; house dust allergen; lipid; lipopolysaccharide; ovalbumin; oxygenase; prostaglandin E synthase 1; unclassified drug; biological marker; cholesterol 25-hydroxylase; lipid; animal experiment; animal model; animal tissue; arachidonic acid metabolism; Article; asthma; cell infiltration; chemokine signaling; controlled study; core gene; cytokine signaling; differential gene expression; environmental factor; eosinophil; feature selection; functional enrichment analysis; gene ontology; gene set enrichment analysis; glutathione metabolism; immunocompetent cell; inflammatory cell; KEGG; least absolute shrinkage and selection operator; lipid metabolism; machine learning; marker gene; metabolomics; mouse; mucus secretion; neutrophil; nonhuman; protein expression; protein expression level; protein protein interaction; random forest; upregulation; weighted gene co expression network analysis; Western blotting; animal; genetics; human; metabolomics; procedures		arachidonate 15 lipoxygenase, 82249-77-2; cholesterol, 57-88-5; lipid, 66455-18-3; ovalbumin, 77466-29-6; oxygenase, 9037-29-0, 9046-59-7; Biomarkers, ; cholesterol 25-hydroxylase, ; Lipids,			Guangdong Provincial Department of Education Research Project, (2022KTSCX); Public Service Platform of South China Sea for R&D Marine Biomedicine Resources; Science and Technology Special Project of Zhanjiang, (2022A01034)	Funding text 1: This study was supported by the Science and Technology Special Project of Zhanjiang (2022A01034); The Guangdong Provincial Department of Education Research Project (2022KTSCX). ; Funding text 2: We thank the Public Service Platform of South China Sea for R&D Marine Biomedicine Resources for support.	Mims J.W., Asthma: definitions and pathophysiology, Int Forum Allergy Rhinol, 5, pp. S2-S6, (2015); Masoli M., Fabian D., Holt S., Beasley R., The global burden of asthma: executive summary of the GINA Dissemination Committee report, Allergy, 59, pp. 469-478, (2004); Braido F., Failure in asthma control: reasons and consequences, Scientifica (Cairo), 2013, (2013); Rothe T., Spagnolo P., Bridevaux P.O., Clarenbach C., Eich-Wanger C., Meyer F., Et al., Diagnosis and management of asthma - the swiss guidelines, Respiration, 95, pp. 364-380, (2018); Lambrecht B.N., Hammad H., The immunology of asthma, Nat Immunol, 16, pp. 45-56, (2015); D'Amato G., Liccardi G., Noschese P., Salzillo A., D'Amato M., Cazzola M., Anti-IgE monoclonal antibody (omalizumab) in the treatment of atopic asthma and allergic respiratory diseases, Curr Drug Targets Inflamm Allergy, 3, pp. 227-229, (2004); Godar M., Blanchetot C., de Haard H., Lambrecht B.N., Brusselle G., Personalized medicine with biologics for severe type 2 asthma: current status and future prospects, MAbs, 10, pp. 34-45, (2018); Cai R., Zhang Y., Simmering J.E., Schultz J.L., Li Y., Fernandez-Carasa I., Et al., Enhancing glycolysis attenuates Parkinson's disease progression in models and clinical databases, J Clin Invest, 129, pp. 4539-4549, (2019); Garcia-Carbonell R., Divakaruni A.S., Lodi A., Vicente-Suarez I., Saha A., Cheroutre H., Et al., Critical role of glucose metabolism in rheumatoid arthritis fibroblast-like synoviocytes, Arthritis Rheumatol, 68, pp. 1614-1626, (2016); Currie E., Schulze A., Zechner R., Walther T.C., Farese R.V., Cellular fatty acid metabolism and cancer, Cell Metab, 18, pp. 153-161, (2013); Li Z., Zhang H., Reprogramming of glucose, fatty acid and amino acid metabolism for cancer progression, Cell Mol Life Sci, 73, pp. 377-392, (2016); Suzuki R., Lee K., Jing E., Biddinger S.B., McDonald J.G., Montine T.J., Et al., Diabetes and insulin in regulation of brain cholesterol metabolism, Cell Metab, 12, pp. 567-579, (2010); Xu H., Zhou S., Tang Q., Xia H., Bi F., Cholesterol metabolism: New functions and therapeutic approaches in cancer, Biochim Biophys Acta Rev Cancer, 1874, (2020); Jiang T., Dai L., Li P., Zhao J., Wang X., An L., Et al., Lipid metabolism and identification of biomarkers in asthma by lipidomic analysis, Biochim Biophys Acta Mol Cell Biol Lipids, 1866, (2021); Li W.J., Zhao Y., Gao Y., Dong L.L., Wu Y.F., Chen Z.H., Et al., Lipid metabolism in asthma: Immune regulation and potential therapeutic target, Cell Immunol, 364, (2021); Chehimi M., Vidal H., Eljaafari A., Pathogenic role of IL-17-producing immune cells in obesity, and related inflammatory diseases, J Clin Med, 6, 7, (2017); Nakagome K., Nagata M., Involvement and possible role of eosinophils in asthma exacerbation, Front Immunol, 9, (2018); Masterson J.C., McNamee E.N., Fillon S.A., Hosford L., Harris R., Fernando S.D., Et al., Eosinophil-mediated signalling attenuates inflammatory responses in experimental colitis, Gut, 64, pp. 1236-1247, (2015); Yamada T., Tani Y., Nakanishi H., Taguchi R., Arita M., Arai H., Eosinophils promote resolution of acute peritonitis by producing proresolving mediators in mice, Faseb j, 25, pp. 561-568, (2011); Lee E., Robertson T., Smith J., Kilfeather S., Leukotriene receptor antagonists and synthesis inhibitors reverse survival in eosinophils of asthmatic individuals, Am J Respir Crit Care Med, 161, pp. 1881-1886, (2000); Pavord I.D., Ward R., Woltmann G., Wardlaw A.J., Sheller J.R., Dworski R., Induced sputum eicosanoid concentrations in asthma, Am J Respir Crit Care Med, 160, pp. 1905-1909, (1999); Carpio C., Villasante C., Galera R., Romero D., de Cos A., Hernanz A., Et al., Systemic inflammation and higher perception of dyspnea mimicking asthma in obese subjects, J Allergy Clin Immunol, 137, pp. 718-726, (2016); Barrett T., Troup D.B., Wilhite S.E., Ledoux P., Rudnev D., Evangelista C., Et al., NCBI GEO: mining tens of millions of expression profiles–database and tools update, Nucleic Acids Res, 35, pp. D760-D765, (2007); Langfelder P., Horvath S., WGCNA: an R package for weighted correlation network analysis, BMC Bioinform, 9, (2008); Gu Z., Eils R., Schlesner M., Complex heatmaps reveal patterns and correlations in multidimensional genomic data, Bioinformatics, 32, pp. 2847-2849, (2016); Szklarczyk D., Gable A.L., Lyon D., Junge A., Wyder S., Huerta-Cepas J., Et al., STRING v11: protein-protein association networks with increased coverage, supporting functional discovery in genome-wide experimental datasets, Nucleic Acids Res, 47, pp. D607-d613, (2019); Yu G., Wang L.G., Han Y., He Q.Y., Clusterprofiler: an R package for comparing biological themes among gene clusters, OMICS, 16, pp. 284-287, (2012); Chen B., Khodadoust M.S., Liu C.L., Newman A.M., Alizadeh A.A., Profiling tumor infiltrating immune cells with CIBERSORT, Methods Mol Biol, 1711, pp. 243-259, (2018); Becht E., Giraldo N.A., Lacroix L., Buttard B., Elarouci N., Petitprez F., Et al., Estimating the population abundance of tissue-infiltrating immune and stromal cell populations using gene expression, Genome Biol, 17, (2016); Yu G., Gene ontology semantic similarity analysis using GOSemSim, Methods Mol Biol, 2117, pp. 207-215, (2020); Subramanian A., Narayan R., Corsello S.M., Peck D.D., Natoli T.E., Lu X., Et al., A Next generation connectivity map: L1000 platform and the first 1,000,000 profiles, Cell, 171, pp. 1437-1452.e17, (2017); Davis A.P., Grondin C.J., Johnson R.J., Sciaky D., McMorran R., Wiegers J., Et al., The comparative toxicogenomics database: update 2019, Nucleic Acids Res, 47, pp. D948-d954, (2019); Kwak D.W., Park D., Kim J.H., Leukotriene B(4) receptors are necessary for the stimulation of NLRP3 inflammasome and IL-1β synthesis in neutrophil-dominant asthmatic airway inflammation, Biomedicines, 9, 5, (2021); Savin I.A., Markov A.V., Zenkova M.A., Sen'kova A.V., Asthma and post-asthmatic fibrosis: a search for new promising molecular markers of transition from acute inflammation to pulmonary fibrosis, Biomedicines, 10, 5, (2022); Nagasaki T., Schuyler A.J., Zhao J., Samovich S.N., Yamada K., Deng Y., Et al., 15LO1 dictates glutathione redox changes in asthmatic airway epithelium to worsen type 2 inflammation, J Clin Invest, 132, (2022); Ichikawa T., Sugiura H., Koarai A., Kikuchi T., Hiramatsu M., Kawabata H., Et al., 25-hydroxycholesterol promotes fibroblast-mediated tissue remodeling through NF-κB dependent pathway, Exp Cell Res, 319, pp. 1176-1186, (2013); Barnthouse M., Jones B.L., The impact of environmental chronic and toxic stress on asthma, Clin Rev Allergy Immunol, 57, pp. 427-438, (2019); Monga N., Sethi G.S., Kondepudi K.K., Naura A.S., Lipid mediators and asthma: Scope of therapeutics, Biochem Pharmacol, 179, (2020); Ricciotti E., FitzGerald G.A., Prostaglandins and inflammation, Arterioscler Thromb Vasc Biol, 31, pp. 986-1000, (2011); Okunishi K., Peters-Golden M., Leukotrienes and airway inflammation, Biochim Biophys Acta, 1810, pp. 1096-1102, (2011); Clinical and Research Information on Drug-Induced Liver Injury, Bethesda (MD): National Institute of Diabetes and Digestive and Kidney Diseases, (2012); Levy B.D., Lipoxins and lipoxin analogs in asthma, Prostaglandins Leukot Essent Fatty Acids, 73, pp. 231-237, (2005); Insuela D.B.R., Ferrero M.R., Coutinho D.S., Martins M.A., Carvalho V.F., Could arachidonic acid-derived pro-resolving mediators be a new therapeutic strategy for asthma therapy?, Front Immunol, 11, (2020); Greener J.G., Kandathil S.M., Moffat L., Jones D.T., A guide to machine learning for biologists, Nat Rev Mol Cell Biol, 23, pp. 40-55, (2022); Singal A.G., Mukherjee A., Elmunzer B.J., Higgins P.D., Lok A.S., Zhu J., Et al., Machine learning algorithms outperform conventional regression models in predicting development of hepatocellular carcinoma, Am J Gastroenterol, 108, pp. 1723-1730, (2013); Prosperi M.C., Marinho S., Simpson A., Custovic A., Buchan I.E., Predicting phenotypes of asthma and eczema with machine learning, BMC Med Genomics, 7, (2014); Brown M.S., Goldstein J.L., Cholesterol feedback: from Schoenheimer's bottle to Scap's MELADL, J Lipid Res, 50, pp. S15-S27, (2009); Esnault S., Bernau K., Torr E.E., Bochkov Y.A., Jarjour N.N., Sandbo N., RNA-sequencing analysis of lung primary fibroblast response to eosinophil-degranulation products predicts downstream effects on inflammation, tissue remodeling and lipid metabolism, Respir Res, 18, (2017); Ouyang W., Zhou H., Liu C., Wang S., Han Y., Xia J., Et al., 25-Hydroxycholesterol protects against acute lung injury via targeting MD-2, J Cell Mol Med, 22, pp. 5494-5503, (2018); Pokharel S.M., Shil N.K., Gc J.B., Colburn Z.T., Tsai S.Y., Segovia J.A., Et al., Integrin activation by the lipid molecule 25-hydroxycholesterol induces a proinflammatory response, Nat Commun, 10, (2019); Zhao J., Chen J., Li M., Chen M., Sun C., Multifaceted functions of CH25H and 25HC to modulate the lipid metabolism, immune responses, and broadly antiviral activities, Viruses, 12, (2020); Radeau T., Chavis C., Damon M., Michel F.B., Crastes de Paulet A., Godard P.H., Enhanced arachidonic acid metabolism and human neutrophil migration in asthma, Prostaglandins Leukot Essent Fatty Acids, 41, pp. 131-138, (1990); Mostafa R., Al-Diwany O., Hammad R., Hamed D.H., The role of monocytes and natural killers' immunophenotypic subsets in bronchial asthma in children, J Asthma, (2022); Park K., Scott A.L., Cholesterol 25-hydroxylase production by dendritic cells and macrophages is regulated by type I interferons, J Leukoc Biol, 88, pp. 1081-1087, (2010); Madenspacher J.H., Morrell E.D., Gowdy K.M., McDonald J.G., Thompson B.M., Muse G., Et al., Cholesterol 25-hydroxylase promotes efferocytosis and resolution of lung inflammation, JCI Insight, 5, (2020); Sugiura H., Koarai A., Ichikawa T., Minakata Y., Matsunaga K., Hirano T., Et al., Increased 25-hydroxycholesterol concentrations in the lungs of patients with chronic obstructive pulmonary disease, Respirology, 17, pp. 533-540, (2012); Cui L., Lu H., Lee Y.H., Challenges and emergent solutions for LC-MS/MS based untargeted metabolomics in diseases, Mass Spectrom Rev, 37, pp. 772-792, (2018); Huang F., Yu J., Lai T., Luo L., Zhang W., The combination of bioinformatics analysis and untargeted metabolomics reveals potential biomarkers and key metabolic pathways in asthma, Metabolites, 13, (2022); Crestani E., Harb H., Charbonnier L.M., Leirer J., Motsinger-Reif A., Rachid R., Et al., Untargeted metabolomic profiling identifies disease-specific signatures in food allergy and asthma, J Allergy Clin Immunol, 145, pp. 897-906, (2020); Lee-Sarwar K.A., Kelly R.S., Lasky-Su J., Zeiger R.S., O'Connor G.T., Sandel M.T., Et al., Integrative analysis of the intestinal metabolome of childhood asthma, J Allergy Clin Immunol, 144, pp. 442-454, (2019); Yoder M., Zhuge Y., Yuan Y., Holian O., Kuo S., van Breemen R., Et al., Bioactive lysophosphatidylcholine 16:0 and 18:0 are elevated in lungs of asthmatic subjects, Allergy Asthma Immunol Res, 6, pp. 61-65, (2014); Arbibe L., Koumanov K., Vial D., Rougeot C., Faure G., Havet N., Et al., Generation of lyso-phospholipids from surfactant in acute lung injury is mediated by type-II phospholipase A2 and inhibited by a direct surfactant protein A-phospholipase A2 protein interaction, J Clin Invest, 102, pp. 1152-1160, (1998); Kim S.J., Moon H.G., Park G.Y., The roles of autotaxin/lysophosphatidic acid in immune regulation and asthma, Biochim Biophys Acta Mol Cell Biol Lipids, 1865, (2020); Lee Y.J., Im D.S., Efficacy comparison of LPA(2) antagonist H2L5186303 and agonist GRI977143 on ovalbumin-induced allergic asthma in BALB/c mice, Int J Mol Sci, 23, (2022); Ohtsu H., Pathophysiologic role of histamine: evidence clarified by histidine decarboxylase gene knockout mice, Int Arch Allergy Immunol, 158, pp. 2-6, (2012); Chang C., Guo Z.G., He B., Yao W.Z., Metabolic alterations in the sera of Chinese patients with mild persistent asthma: a GC-MS-based metabolomics analysis, Acta Pharmacol Sin, 36, pp. 1356-1366, (2015); Loureiro C.C., Duarte I.F., Gomes J., Carrola J., Barros A.S., Gil A.M., Et al., Urinary metabolomic changes as a predictive biomarker of asthma exacerbation, J Allergy Clin Immunol, 133, (2014); Quan-Jun Y., Jian-Ping Z., Jian-Hua Z., Yong-Long H., Bo X., Jing-Xian Z., Et al., Distinct metabolic profile of inhaled budesonide and salbutamol in asthmatic children during acute exacerbation, Basic Clin Pharmacol Toxicol, 120, pp. 303-311, (2017)	L. Luo; The Marine Biomedical Research Institute, Guangdong Medical University, Zhanjiang, Guangdong, 524023, China; email: luolianxiang321@gdmu.edu.cn		Springer Science and Business Media Deutschland GmbH						10233830		INREF	37081162	English	Inflamm. Res.	Article	Final		Scopus	2-s2.0-85153046825
Cilluffo G.; Fasola S.; Ferrante G.; Licari A.; Marseglia G.R.; Albarelli A.; Marseglia G.L.; La Grutta S.	Cilluffo, Giovanna (56998681700); Fasola, Salvatore (37037266700); Ferrante, Giuliana (55360312800); Licari, Amelia (15057979700); Marseglia, Giuseppe Roberto (56102727300); Albarelli, Andrea (24479348800); Marseglia, Gian Luigi (26422377200); La Grutta, Stefania (6701854558)	56998681700; 37037266700; 55360312800; 15057979700; 56102727300; 24479348800; 26422377200; 6701854558	Machine learning: A modern approach to pediatric asthma	2022	Pediatric Allergy and Immunology	33	S27		34	37	3	9	10.1111/pai.13624	https://www.scopus.com/inward/record.uri?eid=2-s2.0-85123525998&doi=10.1111%2fpai.13624&partnerID=40&md5=b39b75bc516e219a7ee0b973fea92075	Institute for Biomedical Research and Innovation, National Research Council, Palermo, Italy; Department of Health Promotion, Mother and Child Care, Internal Medicine and Medical Specialties, University of Palermo, Palermo, Italy; Pediatric Clinic, Fondazione IRCCS Policlinico San Matteo, Pavia, Italy; Department of Clinical-Surgical, Diagnostic and Pediatric Sciences, University of Pavia, Pavia, Italy; Department of Environmental Sciences, Informatics and Statistics, Ca' Foscari University, Venice, Italy	Cilluffo G., Institute for Biomedical Research and Innovation, National Research Council, Palermo, Italy; Fasola S., Institute for Biomedical Research and Innovation, National Research Council, Palermo, Italy; Ferrante G., Department of Health Promotion, Mother and Child Care, Internal Medicine and Medical Specialties, University of Palermo, Palermo, Italy; Licari A., Pediatric Clinic, Fondazione IRCCS Policlinico San Matteo, Pavia, Italy, Department of Clinical-Surgical, Diagnostic and Pediatric Sciences, University of Pavia, Pavia, Italy; Marseglia G.R., Department of Environmental Sciences, Informatics and Statistics, Ca' Foscari University, Venice, Italy; Albarelli A., Department of Environmental Sciences, Informatics and Statistics, Ca' Foscari University, Venice, Italy; Marseglia G.L., Pediatric Clinic, Fondazione IRCCS Policlinico San Matteo, Pavia, Italy, Department of Clinical-Surgical, Diagnostic and Pediatric Sciences, University of Pavia, Pavia, Italy; La Grutta S., Institute for Biomedical Research and Innovation, National Research Council, Palermo, Italy	Among modern methods of statistical and computational analysis, the application of machine learning (ML) to healthcare data has been gaining recognition in helping us understand the heterogeneity of asthma and predicting its progression. In pediatric research, ML approaches may provide rapid advances in uncovering asthma phenotypes with potential translational impact in clinical practice. Also, several accurate models to predict asthma and its progression have been developed using ML. Here, we provide a brief overview of ML approaches recently proposed to characterize pediatric asthma. © 2022 The Authors. Pediatric Allergy and Immunology published by European Academy of Allergy and Clinical Immunology and John Wiley & Sons Ltd.		Asthma; Child; Humans; Machine Learning; Phenotype; Article; asthma; child; clinical practice; computer prediction; disease exacerbation; human; machine learning; phenotype; asthma; machine learning							Deliu M., Yavuz T.S., Sperrin M., Et al., Features of asthma which provide meaningful insights for understanding the disease heterogeneity, Clin Exp Allergy, 48, 1, pp. 39-47, (2018); Su M.W., Lin W.C., Tsai C.H., Et al., Childhood asthma clusters reveal neutrophil-predominant phenotype with distinct gene expression, Allergy, 73, 10, pp. 2024-2032, (2018); Fitzpatrick A.M., Bacharier L.B., Jackson D.J., Et al., Heterogeneity of mild to moderate persistent asthma in children: confirmation by latent class analysis and association with 1-year outcomes, J Allergy Clin Immunol Pract, 8, 8, pp. 2617-2627, (2020); Fitzpatrick A.M., Teague W.G., Meyers D.A., Et al., Heterogeneity of severe asthma in childhood: confirmation by cluster analysis of children in the National Institutes of Health/National Heart, Lung, and Blood Institute Severe Asthma Research Program, J Allergy Clin Immunol, 127, 2, pp. 382-389, (2011); Just J., Gouvis-Echraghi R., Rouve S., Wanin S., Moreau D., Annesi-Maesano I., Two novel, severe asthma phenotypes identified during childhood using a clustering approach, Eur Respir J, 40, 1, pp. 55-60, (2012); Sottile G., Ferrante G., Cilluffo G., Et al., A model-based approach for assessing bronchodilator responsiveness in children: the conventional cutoff revisited, J Allergy Clin Immunol, 147, 2, pp. 769-772, (2021); Bose S., Kenyon C.C., Masino A.J., Personalized prediction of early childhood asthma persistence: a machine learning approach, PLoS One, 16, 3, (2021); Navanandan N., Hatoun J., Celedon J.C., Liu A.H., Predicting severe asthma exacerbations in children: blueprint for today and tomorrow, J Allergy Clin Immunol Pract, 9, 7, pp. 2619-2626, (2021); Luo G., He S., Stone B.L., Et al., Developing a model to predict hospital encounters for asthma in asthmatic patients: secondary analysis, JMIR Med Inform, 8, (2020); Sills M.R., Ozkaynak M., Jang H., Predicting hospitalization of pediatric asthma patients in emergency departments using machine learning, Int J Med Inform, 151, (2021)	A. Licari; Pediatric Clinic, Fondazione IRCCS Policlinico San Matteo, Pavia, Italy; email: amelia.licari@unipv.it		John Wiley and Sons Inc						09056157		PALUE	35080316	English	Pediatr. Allergy Immunol.	Article	Final	All Open Access; Green Open Access; Hybrid Gold Open Access	Scopus	2-s2.0-85123525998
Bhowmik R.T.; Most S.P.	Bhowmik, Rohan T. (57221911070); Most, Sam P. (6601986888)	57221911070; 6601986888	A Personalized Respiratory Disease Exacerbation Prediction Technique Based on a Novel Spatio-Temporal Machine Learning Architecture and Local Environmental Sensor Networks	2022	Electronics (Switzerland)	11	16	2562				11	10.3390/electronics11162562	https://www.scopus.com/inward/record.uri?eid=2-s2.0-85136731765&doi=10.3390%2felectronics11162562&partnerID=40&md5=5f0f9e5accdb29e8de05c32dc52e4437	School of Medicine, Stanford University, Stanford, 94305, CA, United States; The Harker School, San Jose, 95129, CA, United States	Bhowmik R.T., School of Medicine, Stanford University, Stanford, 94305, CA, United States, The Harker School, San Jose, 95129, CA, United States; Most S.P., School of Medicine, Stanford University, Stanford, 94305, CA, United States	Chronic respiratory diseases, such as the Chronic Obstructive Pulmonary Disease (COPD) and asthma, are a serious health crisis, affecting a large number of people globally and inflicting major costs on the economy. Current methods for assessing the progression of respiratory symptoms are either subjective and inaccurate, or complex and cumbersome, and do not incorporate environmental factors to track individualized risks. Lacking predictive assessments and early intervention, unexpected exacerbations often lead to hospitalizations and high medical costs. This work presents a multi-modal solution for predicting the exacerbation risks of respiratory diseases, such as COPD, based on a novel spatio-temporal machine learning architecture for real-time and accurate respiratory events detection, and tracking of local environmental and meteorological data and trends. The proposed new neural network model blends key attributes of both convolutional and recurrent neural architectures, allowing extraction of the salient spatial and temporal features encoded in respiratory sounds, thereby leading to accurate classification and tracking of symptoms. Combined with the data from environmental and meteorological sensors, and a predictive model based on retrospective medical studies, this solution can assess and provide early warnings of respiratory disease exacerbations, thereby potentially reducing hospitalization rates and medical costs. © 2022 by the authors.	artificial intelligence; multi-modal; personalized medicine; respiratory exacerbation; sensor network								The Global Impact of Respiratory Disease, (2017); Syamlal G., Bhattacharya A., Dodd K.E., Medical Expenditures Attributed to Asthma and Chronic Obstructive Pulmonary Disease Among Workers—United States, 2011–2015, Morb. Mortal. Wkly. Rep, 69, pp. 809-814, (2020); Diab N., Gershon A.S., Sin D.D., Tan W.C., Bourbeau J., Boulet L.P., Aaron S.D., Underdiagnosis and Overdiagnosis of Chronic Obstructive Pulmonary Disease, Am. J. Respir. Crit. Care Med, 198, pp. 1130-1139, (2018); Christenson S.A., Smith B.M., Bafadhel M., Putcha N., Chronic obstructive pulmonary disease, Lancet, 399, pp. 2227-2242, (2022); Camac E.R., Stumpf N.A., Voelker H.K., Criner G.J., Short-Term Impact of the Frequency of COPD Exacerbations on Quality of Life, Chronic Obstr. Pulm. Dis, 9, pp. 298-308, (2022); Tomasic I., Tomasic N., Trobec R., Krpan M., Kelava T., Continuous remote monitoring of COPD patients—Justification and explanation of the requirements and a survey of the available technologies, Med. Biol. Eng. Comput, 56, pp. 547-569, (2018); Bentsen S.B., Rustoen T., Miaskowski C., Differences in subjective and objective respiratory parameters in patients with chronic obstructive pulmonary disease with and without pain, Int. J. Chronic Obstr. Pulm. Dis, 7, pp. 137-143, (2012); Ho T., Cusack R.P., Chaudhary N., Satia I., Kurmi O.P., Under- and over-diagnosis of COPD: A global perspective, Breathe, 15, pp. 24-35, (2019); De Miguel-Diez J., Hernandez-Vazquez J., Lopez-de-Andres A., Alvaro-Meca A., Hernandez-Barrera V., Jimenez-Garcia R., Analysis of environmental risk factors for chronic obstructive pulmonary disease exacerbation: A case-crossover study (2004–2013), PLoS ONE, 14, (2019); Smith J., Woodcock A., Cough and its importance in COPD, Int. J. Chronic Obstr. Pulm. Dis, 1, pp. 305-314, (2006); Barry S.J., Dane A.D., Morice A.H., Walmsley A.D., The automatic recognition and counting of cough, Cough, 2, (2006); Liu J.M., You M., Wang Z., Li G.Z., Xu X., Qiu Z., Selected articles from the IEEE International Conference on Bioinformatics and Biomedicine (BIBM 2014): Medical Informatics and Decision Making, BMC Med. Inform. Decis. Mak, 15, (2015); Wang H.H., Liu J.M., You M.Y., Li G.Z., Audio signals encoding for cough classification using convolutional neural networks: A comparative study, Proceedings of the IEEE International Conference on Bioinformatics and Biomedicine, pp. 442-445; Amoh J., Odame K., Deep Neural Networks for Identifying Cough Sounds, IEEE Trans. Biomed. Circuits Syst, 10, pp. 1003-1011, (2016); Elfaramawy T., Fall C.L., Morissette M., Lellouche F., Gosselin B., Wireless respiratory monitoring and coughing detection using a wearable patch sensor network, Proceedings of the 15th IEEE International New Circuits and Systems Conference, pp. 197-200; Drugman T., Urbain J., Dutoit T., Objective study of sensor relevance for automatic cough detection, Proceedings of the 19th European Signal Processing Conference, pp. 1289-1293; Solinski M., Lepek M., Koltowski L., Automatic cough detection based on airflow signals for portable spirometry system, arXiv, (2019); Mesaros A., Heittola T., Virtanen T., Plumbley M.D., Sound Event Detection: A tutorial, IEEE Signal Process. Mag, 38, pp. 67-83, (2021); Cakir E., Parascandolo G., Heittola T., Huttunen H., Virtanen T., Convolutional Recurrent Neural Networks for Polyphonic Sound Event Detection, IEEE/ACM Trans. Audio Speech Lang. Process, 25, pp. 1291-1303, (2017); Sang J., Park S., Lee J., Convolutional Recurrent Neural Networks for Urban Sound Classification Using Raw Waveforms, Proceedings of the 26th European Signal Processing Conference, pp. 2444-2448; Deshmukh S., Raj B., Singh R., Multi-Task Learning for Interpretable Weakly Labelled Sound Event Detection, arXiv, (2020); Analytics Vidhya, (2020); Sanjeevan K., Hung T., UrbanSound Classification Using Convolutional Recurrent Networks in PyTorch, (2020); Parikh S., Henderson K., Gondalia R., Kaye L., Remmelink E., Thompson A., Barrett M., Perceptions of Environmental Influence and Environmental Information-Seeking Behavior among People with Asthma and COPD, Front. Digit. Health, 4, (2022); Patel N., Kinmond K., Jones P., Birks P., Spiteri M.A., Validation of COPDPredict™: Unique Combination of Remote Monitoring and Exacerbation Prediction to Support Preventative Management of COPD Exacerbations, Int. J. Chron. Obstruct. Pulmon. Dis, 16, pp. 1887-1899, (2021); Lecun Y., Bottou L., Bengio Y., Haffner P., Gradient-based learning applied to document recognition, Proc. IEEE, 86, pp. 2278-2324, (1998); (2018); Jo E.J., Song W.J., Environmental triggers for chronic cough, Asia Pac. Allergy, 9, (2019); National Ambient Air Quality Standards for Particle Pollution; NAAQS Table; Real-Time Air Quality Monitoring; Khoshrounejad F., Hamednia M., Mehrjerd A., Pichaghsaz S., Jamalirad H., Sargolzaei M., Hoseini B., Aalaei S., Telehealth-Based Services During the COVID-19 Pandemic: A Systematic Review of Features and Challenges, Front. Public Health, 19, (2021); Gajarawala S.N., Pelkowski J.N., Telehealth Benefits and Barriers, J. Nurse Pract, 17, pp. 218-221, (2021)	R.T. Bhowmik; School of Medicine, Stanford University, Stanford, 94305, United States; email: rbhowmik@stanford.edu		MDPI						20799292				English	Electronics (Switzerland)	Article	Final	All Open Access; Gold Open Access	Scopus	2-s2.0-85136731765
Benedict S.	Benedict, Shajulin (23990271800)	23990271800	Shared Mobility Intelligence Using Permissioned Blockchains for Smart Cities	2022	New Generation Computing	40	4		1009	1027	18	10	10.1007/s00354-021-00147-x	https://www.scopus.com/inward/record.uri?eid=2-s2.0-85123860017&doi=10.1007%2fs00354-021-00147-x&partnerID=40&md5=5e30d2a121dd28c3691ef7da66eb11e0	Indian Institute of Information Technology Kottayam, Kerala, Kottayam, India	Benedict S., Indian Institute of Information Technology Kottayam, Kerala, Kottayam, India	Suggesting tourists/residents about the pollution-free locations and controlling the number of passengers in a shareable vehicle have become crucial tasks to smart city officials as they plummet health issues such as asthma or COVID-19. Recently, city authorities, transport logistic designers, and policymakers have tasked researchers/entrepreneurs to innovate in shared mobility systems. This paper proposes a Blockchain-Enabled Shared Mobility (BESM) architecture that allocates seats to residents/tourists in a shareable vehicle based on air quality and COVID-19 information of traveling locations. BESM involves smart city authorities, vehicle owners, hospital authorities, and residents using permissioned-blockchains to collaboratively decide on allocating travel seats. Experiments were carried out at the IoT Cloud research laboratory to manifest the allocation of seats. For instance, BESM excluded in allocating seats to asthma patients and limited the number of travelers in the cities where COVID-19 cases or pollution levels were higher in numbers using BESM. The pollution levels of cities were monitored using air quality monitoring sensors or predicted using a few prediction algorithms such as Random Forests (RF), Linear Regression (LR), Quantile Regression (QR), Ridge Regression (RR), Lasso Regression (LaR), ElasticNet Regression (ER), Support Vector Machine (SVM), and Recursive Partitioning (RP). In succinct, the article unfolded the primordial importance of the proposed BESM architecture for promoting efficient shared mobility aspects in smart cities. © 2021, Ohmsha, Ltd. and Springer Japan KK, part of Springer Nature.	Blockchain; Intelligence; Machine learning; Smart city; Smart transportation; Tourism	Air quality; Blockchain; Diseases; Logistic regression; Research laboratories; Smart city; Support vector machines; Vehicles; Block-chain; Health issues; Hospital authorities; Intelligence; Machine-learning; Mobility systems; Policy makers; Pollution level; Smart transportation; Transport logistics; Decision trees					American Institute of Mathematics, AIM; Belarusian Republican Foundation for Fundamental Research, BRFFR, (2020, 4891/1641/PC/CRL Sep 4); Belarusian Republican Foundation for Fundamental Research, BRFFR	This work is partially supported by the BEL consultancy work and AIM grants.	Edge-enabled V2X Service Placement for Intelligent Transportation Systems, IEEE Transactions on Mobile Computing, (2020); Adriana S.M., Mirian Benavides Ortiz, Mauricio Camargo, and Chen Cai, Predicting Air Quality by Integrating a Mesoscopic Traffic Simulation Model and Simplified Air Pollutant Estimation Models, International Journal of Intelligent Transportation Systems Research, pp. 1-17, (2018); Air Act India, In, (2020); (2020); Ajaya K.T., Pradyumna K.T., Niranjan K.R., Saraju P.M., ITour: The Future of Smart Tourism, An IoT framework for the independent mobility of tourists in smart cities, IEEE Consumer Electronics Mag, pp. 33-37, (2018); Alex W., Wilko S., Javier A.M., Daniela R., Optimizing Multi-class fleet compositions for shared mobility-as-a-service, Proc. of 2019 IEEE Intelligent Transportation Systems Conference (ITSC), pp. 2998-3005, (2019); Ao L., Cruickshank H., Cao Y., Asuquo P., Ogah C.P.A., Sun Z., Blockchain-based dynamic key management for heterogeneous intelligent transportation systems, IEEE Internet of Things Journal, 4, 6, pp. 1832-1843; Air Quality Dataset of Indian Repository, (2020); Breiman L., Adele C., Breiman and Cutler’s Random Forests for Classification and Regression; Flores C., Merdrignac P., de Charette R., Navas F., Milanes V., Nashashibi F., A cooperative car-following/emergency braking system with prediction-based pedestrian avoidance capabilities, IEEE Trans. Intell. Transport. Syst., 20, 5, pp. 1837-1846, (2018); Chin- I., Tse-Chih H., Hsiang-Chih H., Jing-Ya L., Ontology-based tourism recommendation system, 4Th Int. Conf. of Industrial Engineering and Applications, pp. 376-379, (2017); Dataset for Kerala State of India; Daniel B., Philipp S., Constantinos S., Concept of interlinking mobility services for urban transport towards intermodal mobility including private and shared electromobility, Fourteenth International Conference on Ecological Vehicles and Renewable Energies (EVER), pp. 1-7; Fernandez-Llorca D., Quintero Minguez R.A.I., Lopez C., Cristina, Assistive Intelligent Transportation Systems: The Need for User Localization and Anonymous Disability Identification, IEEE Intelligent Transportation Systems Magazine, 9, pp. 25-40, (2017); David M., Evgenia D., Kurt H., Andreas W., Friedrich L., Chih-Chung C., Chih-Chen L.; Dominic P., Thomas F., Harald W., Christian S., VeLink - A Blockchain-based Shared Mobility Platform for Private and Commercial Vehicles utilizing ERC-721 Tokens, IEEE 5Th International Conference on Cryptography, Security and Privacy (CSP), pp. 62-67, (2021); Energy Efficient Mobility Systems; Emissions in the Automotive Sector, In; Ferdowsi A., Challita U., Saad W., Deep learning for reliable mobile edge analytics in intelligent transportation systems: an overview, IEEE Veh. Technol. Mag., 14, 1, pp. 62-70, (2019); Forbes on Shared Mobility, In; McKenzie G., Urban mobility in the sharing economy: A spatiotemporal comparison of shared mobility services, Comput. Environ. Urban Syst., 79, pp. 1-10, (2020); Diaz G., Macia H., Valero V., Boubeta-Puig J., Cuartero F., An Intelligent Transportation System to control air pollution and road traffic in cities integrating CEP and Colored Petri Nets, Neural Computing and Applications, pp. 1-22, (2018); Hitoshi O., Yamasaki S., Bracamonte V., Proposed classification of blockchains based on authority and incentive dimensions, 19Th International Conference on Advanced Communication Technology (ICACT), Bongpyeong, pp. 593-597, (2017); Hyperledger Fabric Documentation, In; Shared Mobility of IKA; Jerome F., Trevor H., Rob T., Balasubramanian N., Kenneth T.N., Sijunyang Q., Lasso and Elastic-Net Regularized Generalized Linear Models; Wang J., Cheng P., Zheng L., Feng C., Chen L., Lin X., Wang Z., Demand-aware route planning for shared mobility services, Proc.VLDB Endowment, 13, 7, pp. 979-991, (2020); Joshua A., Auld F.S., Annesha E., Mahmoud J., Monique S., Omer V., Aymeric R., Exploring the mobility and energy implications of shared versus private autonomous vehicles, Proc. of 2019 IEEE Intelligent Transportation Systems Conference (ITSC), pp. 1691-1696, (2019); Koenker R.W., Quantile Regression, (2005); Linear Regression Using R; Maxime G., Ivana D., SAMoD: Shared Autonomous Mobility-on-Demand using Decentralized Reinforcement Learning, 21St International Conference on Intelligent Transportation Systems (ITSC), pp. 1558-1563, (2018); Marschner I.C., glm2: Fitting generalized linear models with convergence problems, RJ., 3, 2, pp. 12-15, (2011); (2020); Nishant S., Carlos R., Anandakumar P., Spiros K., Mirsat S., Antorweep C., Zhiming Z., Aleksandar K., Radu P., The ARTICONF Approach to Decentralized Car-Sharing, Blockchain: Research and Applications; Qian Y., Xiaohong C., Hua Z., Kaan O., Fan Z., Public concerns and response pattern toward shared mobility security using social media data, Proc. of 2019 IEEE Intelligent Transportation Systems Conference (ITSC), pp. 619-624, (2019); San Y., Abdul A.H.M., Sanjay M., Activity-based shared mobility model for smart transportation, 20Th IEEE International Conference on Mobile Data Management (MDM), pp. 599-604, (2019); Shajulin B., Serverless blockchain enabled architecture for IoT societal applications. Accepted, IEEE Transactions on Computational Social Systems; Stephens T.S., Gonder J., Chen Y., Lin Z., Liu C., Gohlke D., Estimated bounds and important factors for fuel use and consumer costs of connected and automated vehicles, TR/NREL/TP-5400-67216, pp. 1-58, (2016); Terry T., Beth A., Brian R., Package rpart – Recursive Partitioning for Classification, Regression, and Survival Trees; Tianqi Z., Jian S., Yongjun R., Sai J., Security and Communication Networks, pp. 1-8, (2021); Li W., Kamargianni M., An integrated choice and latent variable model to explore the influence of attitudinal and perceptual factors on shared mobility choices and their value of time estimation, Transport. Sci., (2019); Yue G., Anuradha M.A., Eric Tseng H., Cumulative prospect theory based dynamic pricing for shared mobility on demand services, Proc. of IEEE 58Th Conference on Decision and Control (CDC), France, pp. 2239-2244, (2019); Zhongju Z., Daoqin T., Wencong C., Consumer behavior choice in the era of shared mobility: The role of proximity, competition, and quality, Proceedings of the 53Rd Hawaii International Conference on System Sciences, pp. 814-821, (2020)	S. Benedict; Indian Institute of Information Technology Kottayam, Kottayam, Kerala, India; email: shajulin@iiitkottayam.ac.in		Springer						02883635		NGCOE		English	New Gener Comput	Article	Final	All Open Access; Bronze Open Access; Green Open Access	Scopus	2-s2.0-85123860017
Bhattacharjee S.; Saha B.; Bhattacharyya P.; Saha S.	Bhattacharjee, Sudipto (57271468400); Saha, Banani (7202946091); Bhattacharyya, Parthasarathi (7101802939); Saha, Sudipto (55554063800)	57271468400; 7202946091; 7101802939; 55554063800	Classification of obstructive and non-obstructive pulmonary diseases on the basis of spirometry using machine learning techniques	2022	Journal of Computational Science	63		101768				9	10.1016/j.jocs.2022.101768	https://www.scopus.com/inward/record.uri?eid=2-s2.0-85133909218&doi=10.1016%2fj.jocs.2022.101768&partnerID=40&md5=8208c62dc93ff3907609c4bbea4ebd61	Department of Computer Science and Engineering, University of Calcutta, JD-2, Sector-III, Salt Lake, Kolkata, 700098, India; Institute of Pulmocare and Research, DG-8, Action Area-1, New Town, Kolkata, 700156, India; Division of Bioinformatics, Bose Institute, EN 80, Sector V, Bidhan Nagar, Kolkata, 700091, India	Bhattacharjee S., Department of Computer Science and Engineering, University of Calcutta, JD-2, Sector-III, Salt Lake, Kolkata, 700098, India; Saha B., Department of Computer Science and Engineering, University of Calcutta, JD-2, Sector-III, Salt Lake, Kolkata, 700098, India; Bhattacharyya P., Institute of Pulmocare and Research, DG-8, Action Area-1, New Town, Kolkata, 700156, India; Saha S., Division of Bioinformatics, Bose Institute, EN 80, Sector V, Bidhan Nagar, Kolkata, 700091, India	Background: The symptomatic similarities between the two categories of pulmonary diseases, obstructive and non-obstructive, make the early diagnosis difficult for clinicians. Spirometry is a popular lung investigation that is performed in the early diagnostic stages to understand the mechanics of lungs. This work aims to develop machine learning models to classify obstructive and non-obstructive pulmonary diseases on the basis of spirometry data. Method: Supervised learning models were developed with support vector machine (SVM), random forest (RF), Naive Bayes (NB) and multi-layer perceptron (MLP) algorithms. Models were trained with spirometry data of 1163 patients using 5-fold cross validation (CV) and further validated with a blind dataset of 151 patients for external validation. Results: The MLP model performed optimally with an accuracy of 83.7% and Matthew's correlation coefficient of 0.682 with 5-fold CV. All the models performed well while validating the blind dataset. The disease-specific prediction of COPD and DPLD, as obstructive and non-obstructive respectively, achieved ~90% accuracy in the training dataset. The MLP model was stored in a web server for use in a web application. Conclusions: The machine learning models were able to predict obstructive and non-obstructive pulmonary diseases with good accuracy, based on spirometry data. The web application can be used by clinicians and patients as a tool for early prediction. © 2022 Elsevier B.V.	Naive Bayes; Neural network; Pulmonary diseases; Random forest; Spirometry; Support vector machine	Barium compounds; Classifiers; Decision trees; Diagnosis; Forecasting; Learning systems; Neural networks; Pulmonary diseases; Random forests; Cross validation; Machine learning models; Multilayers perceptrons; Naive bayes; Neural-networks; Random forests; Spirometry; Support vectors machine; WEB application; Web applications; Support vector machines					Indian Council of Medical Research, ICMR	This work is supported by Indian Council of Medical Research [Project ID: 2019–0075 ].	(2017); Buist A.S., Similarities and differences between asthma and chronic obstructive pulmonary disease: treatment and early outcomes, Eur. Respir. J. Suppl., 39, pp. 30s-35s, (2003); Gilbert R., Auchincloss J.H., What is a “restrictive” defect?, Arch. Intern. Med., 146, pp. 1779-1781, (1986); Crapo R.O., Pulmonary-function testing, N. Engl. J. Med., 331, pp. 25-30, (1994); Pino Pena I., Cheplygina V., Paschaloudi S., Vuust M., Carl J., Weinreich U.M., Ostergaard L.R., de Bruijne M., Automatic emphysema detection using weakly labeled HRCT lung images, PLoS One, 13, (2018); Bermejo-Pelaez D., Ash S.Y., Washko G.R., San Jose Estepar R., Ledesma-Carbayo M.J., Classification of interstitial lung abnormality patterns with an ensemble of deep convolutional neural networks, Sci. Rep., 10, (2020); Parveen N.R.S., Sathik M.M., Detection of pneumonia in chest X-ray images, J. Xray. Sci. Technol., 19, pp. 423-428, (2011); Lakhani P., Sundaram B., Deep learning at chest radiography: automated classification of pulmonary tuberculosis by using convolutional neural networks, Radiology, 284, pp. 574-582, (2017); Feng P.-H., Lin Y.-T., Lo C.-M., A machine learning texture model for classifying lung cancer subtypes using preliminary bronchoscopic findings, Med. Phys., 45, pp. 5509-5514, (2018); Lynch C.M., Abdollahi B., Fuqua J.D., de Carlo A.R., Bartholomai J.A., Balgemann R.N., van Berkel V.H., Frieboes H.B., Prediction of lung cancer patient survival via supervised machine learning classification techniques, Int. J. Med. Inform., 108, pp. 1-8, (2017); Swaminathan S., Qirko K., Smith T., Corcoran E., Wysham N.G., Bazaz G., Kappel G., Gerber A.N., A machine learning approach to triaging patients with chronic obstructive pulmonary disease, PLoS One, 12, (2017); Aneja S., Lal S., Effective asthma disease prediction using naive Bayes — Neural network fusion technique, pp. 137-140, (2014); Mani S., Chen Y., Elasy T., Clayton W., Denny J., (2012); Hussain L., Ahmed A., Saeed S., Rathore S., Awan I.A., Shah S.A., Majid A., Idris A., Awan A.A., Prostate cancer detection using machine learning techniques by employing combination of features extracting strategies, Cancer Biomark., 21, pp. 393-413, (2018); Ranu H., Wilde M., Madden B., Pulmonary function tests, Ulst. Med. J., 80, pp. 84-90, (2011); Cortes C., Vapnik V., Support-vector networks, Mach. Learn., 20, pp. 273-297, (1995); Breiman L., Random Forests, Mach. Learn., 45, pp. 5-32, (2001); Zhang H., The Optimality of Naïve Bayes, Proc. Seventeenth Int. Florida Artif. Intell. Res. Soc. Conf. (FLAIRS 2004), pp. 562-567, (2004); Rumelhart D.E., Hinton G.E., Williams R.J., Learning representations by back-propagating errors, Nature, 323, pp. 533-536, (1986); Pedregosa F., Varoquaux G., Gramfort A., Michel V., Thirion B., Grisel O., Blondel M., Prettenhofer P., Weiss R., Dubourg V., Vanderplas J., Passos A., Cournapeau D., Brucher M., Perrot M., Duchesnay E., Scikit-learn: Machine Learning in Python, J. Mach. Learn. Res., 12, pp. 2825-2830, (2011); Chicco D., Jurman G., The advantages of the Matthews correlation coefficient (MCC) over F1 score and accuracy in binary classification evaluation, BMC Genom., 21, (2020); Boughorbel S., Jarray F., El-Anbari M., Optimal classifier for imbalanced data using Matthews Correlation Coefficient metric, PLoS One, 12, (2017); Diaz-Guzman E., McCarthy K., Siu A., Stoller J.K., Frequency and causes of combined obstruction and restriction identified in pulmonary function tests in adults, Respir. Care., 55, (2010); Gardner Z.S., Ruppel G.L., Kaminsky D.A., Grading the severity of obstruction in mixed obstructive-restrictive lung disease, Chest, 140, pp. 598-603, (2011)	S. Saha; Division of Bioinformatics, Bose Institute, Unified Academic Campus, Bose Institute, Kolkata, EN 80, Sector V, Bidhan Nagar, 700091, India; email: ssaha4@jcbose.ac.in		Elsevier B.V.						18777503				English	J. Comput. Sci.	Article	Final		Scopus	2-s2.0-85133909218
Abraham V.M.; Booth G.; Geiger P.; Balazs G.C.; Goldman A.	Abraham, Vivek Mathew (57823519300); Booth, Greg (57222308965); Geiger, Phillip (57205322372); Balazs, George Christian (56542924400); Goldman, Ashton (57118873000)	57823519300; 57222308965; 57205322372; 56542924400; 57118873000	Machine-learning Models Predict 30-Day Mortality, Cardiovascular Complications, and Respiratory Complications After Aseptic Revision Total Joint Arthroplasty	2022	Clinical Orthopaedics and Related Research	480	11		2137	2145	8	10	10.1097/CORR.0000000000002276	https://www.scopus.com/inward/record.uri?eid=2-s2.0-85140273157&doi=10.1097%2fCORR.0000000000002276&partnerID=40&md5=2cf71f91e6cc06e94f59e781bc32f1aa	Department of Orthopaedic Surgery, Bone and Joint Sports Medicine Center, Naval Medical Center Portsmouth, Portsmouth, VA, United States; Department of Anesthesiology and Pain Medicine, Naval Medical Center Portsmouth, Portsmouth, VA, United States; Naval Biotechnology Group, Naval Medical Center Portsmouth, Portsmouth, VA, United States; Uniformed University of the Health Sciences, Bethesda, MD, United States	Abraham V.M., Department of Orthopaedic Surgery, Bone and Joint Sports Medicine Center, Naval Medical Center Portsmouth, Portsmouth, VA, United States; Booth G., Department of Anesthesiology and Pain Medicine, Naval Medical Center Portsmouth, Portsmouth, VA, United States, Naval Biotechnology Group, Naval Medical Center Portsmouth, Portsmouth, VA, United States; Geiger P., Department of Anesthesiology and Pain Medicine, Naval Medical Center Portsmouth, Portsmouth, VA, United States, Naval Biotechnology Group, Naval Medical Center Portsmouth, Portsmouth, VA, United States; Balazs G.C., Department of Orthopaedic Surgery, Bone and Joint Sports Medicine Center, Naval Medical Center Portsmouth, Portsmouth, VA, United States, Uniformed University of the Health Sciences, Bethesda, MD, United States; Goldman A., Department of Orthopaedic Surgery, Bone and Joint Sports Medicine Center, Naval Medical Center Portsmouth, Portsmouth, VA, United States, Uniformed University of the Health Sciences, Bethesda, MD, United States	BackgroundAseptic revision THA and TKA are associated with an increased risk of adverse outcomes compared with primary THA and TKA. Understanding the risk profiles for patients undergoing aseptic revision THA or TKA may provide an opportunity to decrease the risk of postsurgical complications. There are risk stratification tools for postoperative complications after aseptic revision TKA or THA; however, current tools only include nonmodifiable risk factors, such as medical comorbidities, and do not include modifiable risk factors.Questions/purposes(1) Can machine learning predict 30-day mortality and complications for patients undergoing aseptic revision THA or TKA using a cohort from the American College of Surgeons National Surgical Quality Improvement Program database? (2) Which patient variables are the most relevant in predicting complications?MethodsThis was a temporally validated, retrospective study analyzing the 2014 to 2019 National Surgical Quality Improvement Program database, as this database captures a large cohort of aseptic revision THA and TKA patients across a broad range of clinical settings and includes preoperative laboratory values. The training data set was 2014 to 2018, and 2019 was the validation data set. Given that predictive models learn expected prevalence of outcomes, this split allows assessment of model performance in contemporary patients. Between 2014 and 2019, a total of 24,682 patients underwent aseptic revision TKA and 17,871 patients underwent aseptic revision THA. Of those, patients with CPT codes corresponding to aseptic revision TKA or THA were considered as potentially eligible. Based on excluding procedures involving unclean wounds, 78% (19,345 of 24,682) of aseptic revision TKA procedures and 82% (14,711 of 17,871) of aseptic revision THA procedures were eligible. Ten percent of patients in each of the training and validation cohorts had missing predictor variables. Most of these missing data were preoperative sodium or hematocrit (8% in both the training and validation cohorts). No patients had missing outcome data. No patients were excluded due to missing data. The mean patient was age 66 ± 12 years, the mean BMI was 32 ± 7 kg/m2, and the mean American Society of Anesthesiologists (ASA) Physical Score was 3 (56%). XGBoost was then used to create a scoring tool for 30-day adverse outcomes. XGBoost was chosen because it can handle missing data, it is nonlinear, it can assess nuanced relationships between variables, it incorporates techniques to reduce model complexity, and it has a demonstrated record of producing highly accurate machine-learning models. Performance metrics included discrimination and calibration. Discrimination was assessed by c-statistics, which describe the area under the receiver operating characteristic curve. This quantifies how well a predictive model discriminates between patients who have the outcome of interest versus those who do not. Relevant ranges for c-statistics include good (0.70 to 0.79), excellent (0.80 to 0.89), and outstanding (> 0.90). We estimated 95% confidence intervals (CIs) for c-statistics by 500-sample bootstrapping. Calibration curves quantify reliability of model predictions. Reliable models produce prediction probabilities for outcomes that are similar to observed probabilities of those outcomes, so a well-calibrated model should demonstrate a calibration curve that does not deviate substantially from a line of slope 1 and intercept 0. Calibration curves were generated on the 2019 validation data. Shapley Additive Explanations (SHAP) visualizations were used to investigate feature importance to gain insight into how models made predictions. The models were built into an online calculator for ongoing testing and validation. The risk calculator, which is freely available (http://nb-group.org/rev2/), allows a user to input patient data to calculate postoperative risk of 30-day mortality, cardiac, and respiratory complications after aseptic revision TKA or THA. A post hoc analysis was performed to assess whether using data from 2020 would improve calibration on 2019 data.ResultsThe model accurately predicted mortality, cardiac complications, and respiratory complications after aseptic revision THA or TKA, with c-statistics of 0.88 (95% CI 0.83 to 0.93), 0.80 (95% CI 0.75 to 0.84), and 0.78 (95% CI 0.74 to 0.82), respectively, on internal validation and 0.87 (95% CI 0.77 to 0.96), 0.70 (95% CI 0.61 to 0.78), and 0.82 (95% CI 0.75 to 0.88), respectively, on temporal validation. Calibration curves demonstrated slight over-confidence in predictions (most predicted probabilities were higher than observed probabilities). Post hoc analysis of 2020 data did not yield improved calibration on the 2019 validation set. Important risk factors for all models included increased age and higher ASA, BMI, hematocrit level, and sodium level. Hematocrit and ASA were in the top three most important features for all models. The factor with the strongest association for mortality and cardiac complication models was age, and for the respiratory model, chronic obstructive pulmonary disease. Risk related to sodium followed a U-shaped curve. Preoperative hyponatremia and hypernatremia predicted an increased risk of mortality and respiratory complications, with a nadir of 138 mmol/L; hyponatremia was more strongly associated with mortality than hypernatremia. A hematocrit level less than 36% predicted an increased risk of all three adverse outcomes. A BMI less than 24 kg/m2 - and especially less than 20 kg/m2 - predicted an increased risk of all three adverse outcomes, with little to no effect for higher BMI.ConclusionThis temporally validated model predicted 30-day mortality, cardiac complications, and respiratory complications after aseptic revision THA or TKA with c-statistics ranging from 0.78 to 0.88. This freely available risk calculator can be used preoperatively by surgeons to educate patients on their individual postoperative risk of these specific adverse outcomes. Unanswered questions that remain include whether altering the studied preoperative patient variables, such as sodium or hematocrit, would affect postoperative risk of adverse outcomes; however, a prospective cohort study is needed to answer this question. Copyright © 2022 by the Association of Bone and Joint Surgeons.		Aged; Arthroplasty, Replacement, Hip; Humans; Hypernatremia; Hyponatremia; Machine Learning; Middle Aged; Postoperative Complications; Prospective Studies; Reproducibility of Results; Retrospective Studies; Risk Assessment; Risk Factors; Sodium; Time Factors; sodium; sodium; adverse outcome; aged; arthroplasty; Article; body mass; cardiovascular disease; clinical outcome; cohort analysis; comorbidity; controlled study; Current Procedural Terminology; deep vein thrombosis; female; hematocrit; human; hypernatremia; hyponatremia; lung complication; lung embolism; machine learning; major clinical study; male; medical society; mortality; mortality rate; preoperative complication; receiver operating characteristic; retrospective study; revision arthroplasty; risk factor; surgical infection; total hip replacement; total knee arthroplasty; venous thromboembolism; adverse event; hip replacement; hypernatremia; hyponatremia; middle aged; postoperative complication; prospective study; reproducibility; risk assessment; time factor		sodium, 7440-23-5; Sodium,					ACS NSQIP participant use data file; Bellamy J.L., Runner R.P., Vu C.C.L., Schenker M.L., Bradbury T.L., Roberson J.R., Modified frailty index is an effective risk assessment tool in primary total hip arthroplasty, J Arthroplasty, 32, pp. 2963-2968, (2017); Chen T., Guestrin C., XGBoost: a scalable tree boosting system; Engh C.A., Ho H., Padgett D.E., The surgical options and clinical evidence for treatment of wear or corrosion occurring with THA or TKA, Clin Orthop Relat Res, 472, pp. 3674-3686, (2014); Funk G.C., Lindner G., Druml W., Et al., Incidence and prognosis of dysnatremias present on ICU admission, Intensive Care Med, 36, pp. 304-311, (2010); Gu A., Chen A.Z., Selemon N.A., Et al., Preoperative anemia independently predicts significantly increased odds of short-term complications following aseptic revision hip and knee arthroplasty, J Arthroplasty, 36, pp. 1719-1728, (2021); Gu A., Chen F.R., Chen A.Z., Et al., Preoperative hyponatremia is an independent risk factor for postoperative complications in aseptic revision hip and knee arthroplasty, J Orthop, 20, pp. 224-227, (2020); Harris A.H.S., Kuo A.C., Weng Y., Trickey A.W., Bowe T., Giori N.J., Can machine learning methods produce accurate and easy-to-use prediction models of 30-day complications and mortality after knee or hip arthroplasty?, Clin Orthop Relat Re s, 477, pp. 452-460, (2019); Haynes J.A., Stambough J.B., Sassoon A.A., Johnson S.R., Clohisy J.C., Nunley R.M., Contemporary surgical indications and referral trends in revision total hip arthroplasty: a 10-year review, J Arthroplasty, 31, pp. 622-625, (2016); Hosmer D.W., Lemeshow S., Applied Logistic Regression, (2000); Jafari S.M., Coyle C., Mortazavi S.M., Sharkey P.F., Parvizi J., Revision hip arthroplasty: infection is the most common cause of failure, Clin Orthop Relat Res, 468, pp. 2046-2051, (2010); Le D.H., Goodman S.B., Maloney W.J., Huddleston J.I., Current modes of failure in TKA: infection, instability, and stiffness predominate, Clin Orthop Relat Res, 472, pp. 2197-2200, (2014); Liodakis E., Bergeron S.G., Zukor D.J., Huk O.L., Epure L.M., Antoniou J., Perioperative complications and length of stay after revision total hip and knee arthroplasties: an analysis of the NSQIP database, J Arthroplasty, 30, pp. 1868-1871, (2015); Lu M., Sing D.C., Kuo A.C., Hansen E.N., Preoperative anemia independently predicts 30-day complications after aseptic and septic revision total joint arthroplasty, J Arthroplasty, 32, pp. S197-S201, (2017); Pathak N., Kahlenberg C.A., Moore H.G., Sculco P.K., Grauer J.N., Thirty-day readmissions after aseptic revision total hip arthroplasty: rates, predictors, and reasons vary by surgical indication, J Arthroplasty, 35, pp. 3673-3678, (2020); Prange F., Seifert A., Piakong P., Et al., Short-term mortality after primary and revision total joint arthroplasty: a single-center analysis of 103,560 patients, Arch Orthop Trauma Surg, 141, pp. 517-525, (2021); Raad M., Amin R., Puvanesarajah V., Et al., The CARDE-B scoring system predicts 30-day mortality after revision total joint arthroplasty, J Bone Joint Surg Am, 103, pp. 424-431, (2021); Rodriguez-Perez R., Bajorath J., Interpretation of compound activity predictions from complex machine learning models using local approximations and Shapley values, J Med Chem, 63, pp. 8761-8777, (2020); Runner R.P., Bellamy J.L., Vu C.C.L., Erens G.A., Schenker M.L., Guild G.N., Modified frailty index is an effective risk assessment tool in primary total knee arthroplasty, J Arthroplasty, 32, pp. S177-S182, (2017); Shapley I.S., Kuhn H.W., Tucker A.W., A value for N-person games. Contributions to the theory of games, Annals of Mathematical Studies, pp. 307-317, (1953); Shen T.S., Gu A., Bovonratwet P., Ondeck N.T., Sculco P.K., Su E.P., Etiology and complications of early aseptic revision total hip arthroplasty within 90 days, J Arthroplasty, 36, pp. 1734-1739, (2021); Subramaniam S., Aalberg J.J., Soriano R.P., Divino C.M., New 5-factor modified frailty index using American College of Surgeons NSQIP data, J Am Coll Surg, 226, pp. 173-181e8, (2018); Traven S.A., Reeves R.A., Sekar M.G., Slone H.S., Walton Z.J., New 5-factor modified frailty index predicts morbidity and mortality in primary hip and knee arthroplasty, J Arthroplasty, 34, pp. 140-144, (2019)	V.M. Abraham; Department of Orthopaedic Surgery, Bone and Joint Sports Medicine Center, Portsmouth, 620 John Paul Jones Circle, 23708, United States; email: vivabraham@gmail.com		Wolters Kluwer Health Inc						0009921X		CORTB	35767804	English	Clin. Orthop. Relat. Res.	Article	Final	All Open Access; Bronze Open Access; Green Open Access	Scopus	2-s2.0-85140273157
Granell R.; Curtin J.A.; Haider S.; Kitaba N.T.; Mathie S.A.; Gregory L.G.; Yates L.L.; Tutino M.; Hankinson J.; Perretti M.; Vonk J.M.; Arshad H.S.; Cullinan P.; Fontanella S.; Roberts G.C.; Koppelman G.H.; Simpson A.; Turner S.W.; Murray C.S.; Lloyd C.M.; Holloway J.W.; Custovic A.	Granell, Raquel (23469333600); Curtin, John A. (7101961514); Haider, Sadia (57201130476); Kitaba, Negusse Tadesse (57217228100); Mathie, Sara A. (24329737000); Gregory, Lisa G. (7006214273); Yates, Laura L. (36538294300); Tutino, Mauro (57769393200); Hankinson, Jenny (24481058800); Perretti, Mauro (16454399500); Vonk, Judith M. (7006334144); Arshad, Hasan S. (57209874416); Cullinan, Paul (57203056609); Fontanella, Sara (57193973057); Roberts, Graham C. (14047151700); Koppelman, Gerard H. (6603894882); Simpson, Angela (7402780427); Turner, Steve W. (57215035261); Murray, Clare S. (7402491950); Lloyd, Clare M. (7202193210); Holloway, John W. (57221220827); Custovic, Adnan (7006755479)	23469333600; 7101961514; 57201130476; 57217228100; 24329737000; 7006214273; 36538294300; 57769393200; 24481058800; 16454399500; 7006334144; 57209874416; 57203056609; 57193973057; 14047151700; 6603894882; 7402780427; 57215035261; 7402491950; 7202193210; 57221220827; 7006755479	A meta-analysis of genome-wide association studies of childhood wheezing phenotypes identifies ANXA1 as a susceptibility locus for persistent wheezing	2023	eLife	12						12	10.7554/eLife.84315	https://www.scopus.com/inward/record.uri?eid=2-s2.0-85163585262&doi=10.7554%2feLife.84315&partnerID=40&md5=96286cdbcd1a8ba2ce03ec30da33f31f	MRC Integrative Epidemiology Unit, Department of Population Health Sciences, Bristol Medical School, University of Bristol, Bristol, United Kingdom; Division of Infection, Immunity and Respiratory Medicine, School of Biological Sciences, University of Manchester, Manchester Academic Health Science Centre, Manchester University NHS Foundation Trust, Manchester, United Kingdom; National Heart and Lung Institute, Imperial College London, London, United Kingdom; Human Development and Health, Faculty of Medicine, University of Southampton, Southampton, United Kingdom; William Harvey Research Institute, Barts and The London School of Medicine Queen Mary University of London, London, United Kingdom; Department of Epidemiology, University of Groningen, University Medical Center Groningen\, Groningen, Netherlands; University of Groningen, University Medical Center Groningen, Groningen Research Institute for Asthma and COPD (GRIAC), Groningen, Netherlands; NIHR Southampton Biomedical Research Centre, University Hospitals Southampton NHS Foundation Trust, Southampton, United Kingdom; David Hide Asthma and Allergy Research Centre, Isle of Wight, United Kingdom; Clinical and Experimental Sciences, Faculty of Medicine, University of Southampton, Southampton, United Kingdom; Department of Pediatric Pulmonology and Pediatric Allergology, University of Groningen, University Medical Center Groningen, Beatrix Children's Hospital, Groningen, Netherlands; Child Health, University of Aberdeen, Aberdeen, United Kingdom	Granell R., MRC Integrative Epidemiology Unit, Department of Population Health Sciences, Bristol Medical School, University of Bristol, Bristol, United Kingdom; Curtin J.A., Division of Infection, Immunity and Respiratory Medicine, School of Biological Sciences, University of Manchester, Manchester Academic Health Science Centre, Manchester University NHS Foundation Trust, Manchester, United Kingdom; Haider S., National Heart and Lung Institute, Imperial College London, London, United Kingdom; Kitaba N.T., Human Development and Health, Faculty of Medicine, University of Southampton, Southampton, United Kingdom; Mathie S.A., National Heart and Lung Institute, Imperial College London, London, United Kingdom; Gregory L.G., National Heart and Lung Institute, Imperial College London, London, United Kingdom; Yates L.L., National Heart and Lung Institute, Imperial College London, London, United Kingdom; Tutino M., Division of Infection, Immunity and Respiratory Medicine, School of Biological Sciences, University of Manchester, Manchester Academic Health Science Centre, Manchester University NHS Foundation Trust, Manchester, United Kingdom; Hankinson J., Division of Infection, Immunity and Respiratory Medicine, School of Biological Sciences, University of Manchester, Manchester Academic Health Science Centre, Manchester University NHS Foundation Trust, Manchester, United Kingdom; Perretti M., William Harvey Research Institute, Barts and The London School of Medicine Queen Mary University of London, London, United Kingdom; Vonk J.M., Department of Epidemiology, University of Groningen, University Medical Center Groningen\, Groningen, Netherlands, University of Groningen, University Medical Center Groningen, Groningen Research Institute for Asthma and COPD (GRIAC), Groningen, Netherlands; Arshad H.S., NIHR Southampton Biomedical Research Centre, University Hospitals Southampton NHS Foundation Trust, Southampton, United Kingdom, David Hide Asthma and Allergy Research Centre, Isle of Wight, United Kingdom, Clinical and Experimental Sciences, Faculty of Medicine, University of Southampton, Southampton, United Kingdom; Cullinan P., National Heart and Lung Institute, Imperial College London, London, United Kingdom; Fontanella S., National Heart and Lung Institute, Imperial College London, London, United Kingdom; Roberts G.C., Human Development and Health, Faculty of Medicine, University of Southampton, Southampton, United Kingdom, NIHR Southampton Biomedical Research Centre, University Hospitals Southampton NHS Foundation Trust, Southampton, United Kingdom, David Hide Asthma and Allergy Research Centre, Isle of Wight, United Kingdom; Koppelman G.H., University of Groningen, University Medical Center Groningen, Groningen Research Institute for Asthma and COPD (GRIAC), Groningen, Netherlands, Department of Pediatric Pulmonology and Pediatric Allergology, University of Groningen, University Medical Center Groningen, Beatrix Children's Hospital, Groningen, Netherlands; Simpson A., Division of Infection, Immunity and Respiratory Medicine, School of Biological Sciences, University of Manchester, Manchester Academic Health Science Centre, Manchester University NHS Foundation Trust, Manchester, United Kingdom; Turner S.W., Child Health, University of Aberdeen, Aberdeen, United Kingdom; Murray C.S., Division of Infection, Immunity and Respiratory Medicine, School of Biological Sciences, University of Manchester, Manchester Academic Health Science Centre, Manchester University NHS Foundation Trust, Manchester, United Kingdom; Lloyd C.M., National Heart and Lung Institute, Imperial College London, London, United Kingdom; Holloway J.W., Human Development and Health, Faculty of Medicine, University of Southampton, Southampton, United Kingdom, NIHR Southampton Biomedical Research Centre, University Hospitals Southampton NHS Foundation Trust, Southampton, United Kingdom; Custovic A., National Heart and Lung Institute, Imperial College London, London, United Kingdom	Background: Many genes associated with asthma explain only a fraction of its heritability. Most genome-wide association studies (GWASs) used a broad definition of 'doctor-diagnosed asthma', thereby diluting genetic signals by not considering asthma heterogeneity. The objective of our study was to identify genetic associates of childhood wheezing phenotypes. Methods: We conducted a novel multivariate GWAS meta-analysis of wheezing phenotypes jointly derived using unbiased analysis of data collected from birth to 18 years in 9568 individuals from five UK birth cohorts. Results: Forty-four independent SNPs were associated with early-onset persistent, 25 with pre-school remitting, 33 with mid-childhood remitting, and 32 with late-onset wheeze. We identified a novel locus on chr9q21.13 (close to annexin 1 [ANXA1], p<6.7 × 10-9), associated exclusively with early-onset persistent wheeze. We identified rs75260654 as the most likely causative single nucleotide polymorphism (SNP) using Promoter Capture Hi-C loops, and then showed that the risk allele (T) confers a reduction in ANXA1 expression. Finally, in a murine model of house dust mite (HDM)-induced allergic airway disease, we demonstrated that anxa1 protein expression increased and anxa1 mRNA was significantly induced in lung tissue following HDM exposure. Using anxa1-/- deficient mice, we showed that loss of anxa1 results in heightened airway hyperreactivity and Th2 inflammation upon allergen challenge. Conclusions: Targeting this pathway in persistent disease may represent an exciting therapeutic prospect. Funding: UK Medical Research Council Programme Grant MR/S025340/1 and the Wellcome Trust Strategic Award (108818/15/Z) provided most of the funding for this study. © 2023, Granell et al.; Three-quarters of children hospitalized for wheezing or asthma symptoms are preschool-aged. Some will continue to experience breathing difficulties through childhood and adulthood. Others will undergo a complete resolution of their symptoms by the time they reach elementary school. The varied trajectories of young children with wheezing suggest that it is not a single disease. There are likely different genetic or environmental causes. Despite these differences, wheezing treatments for young children are ‘one size fits all.’ Studying the genetic underpinnings of wheezing may lead to more customized treatment options. Granell et al. studied the genetic architecture of different patterns of wheezing from infancy to adolescence. To do so, they used machine learning technology to analyze the genomes of 9,568 individuals, who participated in five studies in the United Kingdom from birth to age 18. The experiments found a new genetic variation in the ANXA1 gene linked with persistent wheezing starting in early childhood. By comparing mice with and without this gene, Granell et al. showed that the protein encoded by ANXA1 controls inflammation in the lungs in response to allergens. Animals lacking the protein develop worse lung inflammation after exposure to dust mite allergens. Identifying a new gene linked to a specific subtype of wheezing might help scientists develop better strategies to diagnose, treat, and prevent asthma. More studies are needed on the role of the protein encoded by ANXA1 in reducing allergen-triggered lung inflammation to determine if this protein or therapies that boost its production may offer relief for chronic lung inflammation.	ALSPAC; ANXA1; epidemiology; genetics; genomics; global health; GWAS; human; MAAS; meta-analysis; wheezing phenotypes	Animals; Annexins; Asthma; Genome-Wide Association Study; Hypersensitivity; Mice; Phenotype; Respiratory Sounds; annexin; abnormal respiratory sound; animal; asthma; genetics; genome-wide association study; hypersensitivity; meta analysis; mouse; phenotype		Annexins,								NLM (Medline)						2050084X			37227431	English	Elife	Article	Final	All Open Access; Gold Open Access; Green Open Access	Scopus	2-s2.0-85163585262
Zhuang Y.; Xing F.; Ghosh D.; Hobbs B.D.; Hersh C.P.; Banaei-Kashani F.; Bowler R.P.; Kechris K.	Zhuang, Yonghua (59057320700); Xing, Fuyong (38461688800); Ghosh, Debashis (57201786914); Hobbs, Brian D. (56305051300); Hersh, Craig P. (6701515147); Banaei-Kashani, Farnoush (6602315096); Bowler, Russell P. (56773748500); Kechris, Katerina (6507018968)	59057320700; 38461688800; 57201786914; 56305051300; 6701515147; 6602315096; 56773748500; 6507018968	Deep learning on graphs for multi-omics classification of COPD	2023	PLoS ONE	18	4 April	e0284563				12	10.1371/journal.pone.0284563	https://www.scopus.com/inward/record.uri?eid=2-s2.0-85153551769&doi=10.1371%2fjournal.pone.0284563&partnerID=40&md5=fab6bf6af6162bf0917b65f9dfab4551	Department of Biostatistics and Informatics, University of Colorado, Anschutz Medical Campus, Aurora, CO, United States; Biostatistics Shared Resource, University of Colorado Cancer Center, University of Colorado, Anschutz Medical Campus, Aurora, CO, United States; Department of Pediatrics, School of Medicine, University of Colorado, Anschutz Medical Campus, Aurora, CO, United States; Channing Division of Network Medicine, Brigham and Women's Hospital, Boston, MA, United States; Division of Pulmonary and Critical Care Medicine, Brigham and Women's Hospital, Boston, MA, United States; Harvard Medical School, Boston, MA, United States; Department of Computer Science and Engineering, University of Colorado Denver, Denver, CO, United States; National Jewish Health, Denver, CO, United States	Zhuang Y., Department of Biostatistics and Informatics, University of Colorado, Anschutz Medical Campus, Aurora, CO, United States, Biostatistics Shared Resource, University of Colorado Cancer Center, University of Colorado, Anschutz Medical Campus, Aurora, CO, United States, Department of Pediatrics, School of Medicine, University of Colorado, Anschutz Medical Campus, Aurora, CO, United States; Xing F., Department of Biostatistics and Informatics, University of Colorado, Anschutz Medical Campus, Aurora, CO, United States; Ghosh D., Department of Biostatistics and Informatics, University of Colorado, Anschutz Medical Campus, Aurora, CO, United States; Hobbs B.D., Channing Division of Network Medicine, Brigham and Women's Hospital, Boston, MA, United States, Division of Pulmonary and Critical Care Medicine, Brigham and Women's Hospital, Boston, MA, United States, Harvard Medical School, Boston, MA, United States; Hersh C.P., Channing Division of Network Medicine, Brigham and Women's Hospital, Boston, MA, United States, Division of Pulmonary and Critical Care Medicine, Brigham and Women's Hospital, Boston, MA, United States, Harvard Medical School, Boston, MA, United States; Banaei-Kashani F., Department of Computer Science and Engineering, University of Colorado Denver, Denver, CO, United States; Bowler R.P., National Jewish Health, Denver, CO, United States; Kechris K., Department of Biostatistics and Informatics, University of Colorado, Anschutz Medical Campus, Aurora, CO, United States	Network approaches have successfully been used to help reveal complex mechanisms of diseases including Chronic Obstructive Pulmonary Disease (COPD). However despite recent advances, we remain limited in our ability to incorporate protein-protein interaction (PPI) network information with omics data for disease prediction. New deep learning methods including convolution Graph Neural Network (ConvGNN) has shown great potential for disease classification using transcriptomics data and known PPI networks from existing databases. In this study, we first reconstructed the COPD-associated PPI network through the AhGlasso (Augmented High-Dimensional Graphical Lasso Method) algorithm based on one independent transcriptomics dataset including COPD cases and controls. Then we extended the existing ConvGNN methods to successfully integrate COPD-associated PPI, proteomics, and transcriptomics data and developed a prediction model for COPD classification. This approach improves accuracy over several conventional classification methods and neural networks that do not incorporate network information. We also demonstrated that the updated COPD-associated network developed using AhGlasso further improves prediction accuracy. Although deep neural networks often achieve superior statistical power in classification compared to other methods, it can be very difficult to explain how the model, especially graph neural network(s), makes decisions on the given features and identifies the features that contribute the most to prediction generally and individually. To better explain how the spectral-based Graph Neural Network model(s) works, we applied one unified explainable machine learning method, SHapley Additive exPlanations (SHAP), and identified CXCL11, IL-2, CD48, KIR3DL2, TLR2, BMP10 and several other relevant COPD genes in subnetworks of the ConvGNN model for COPD prediction. Finally, Gene Ontology (GO) enrichment analysis identified glycosaminoglycan, heparin signaling, and carbohydrate derivative signaling pathways significantly enriched in the top important gene/proteins for COPD classifications. Copyright: © 2023 Zhuang et al. This is an open access article distributed under the terms of the Creative Commons Attribution License, which permits unrestricted use, distribution, and reproduction in any medium, provided the original author and source are credited.		Algorithms; Bone Morphogenetic Proteins; Deep Learning; Humans; Multiomics; Neural Networks, Computer; Pulmonary Disease, Chronic Obstructive; bone morphogenetic protein; CD48 antigen; CXCL11 chemokine; interleukin 2; killer cell immunoglobulin like receptor 3DL2; toll like receptor 2; BMP10 protein, human; bone morphogenetic protein; accuracy; aged; algorithm; Article; artificial neural network; case control study; chronic obstructive lung disease; controlled study; decision making; deep learning; deep neural network; disease classification; female; gene; gene ontology; human; machine learning; major clinical study; male; multiomics; prediction; protein analysis; protein protein interaction; proteomics; transcriptomics; validation process; genetics; multiomics		interleukin 2, 85898-30-2; toll like receptor 2, 203811-81-8; BMP10 protein, human, ; Bone Morphogenetic Proteins,					Lee JH, Cho MH, McDonald MLN, Hersh CP, Castaldi PJ, Crapo JD, Et al., Phenotypic and genetic heterogeneity among subjects with mild airflow obstruction in COPDGene, Respiratory medicine, 108, 10, pp. 1469-1480, (2014); Himes BE, Dai Y, Kohane IS, Weiss ST, Ramoni MF., Prediction of chronic obstructive pulmonary disease (COPD) in asthma patients using electronic medical records, Journal of the American Medical Informatics Association, 16, 3, pp. 371-379, (2009); Macaulay D, Sun SX, Sorg RA, Yan SY, De G, Wu EQ, Et al., Development and validation of a claims-based prediction model for COPD severity, Respiratory medicine, 107, 10, pp. 1568-1577, (2013); Humphries SM, Notary AM, Centeno JP, Strand MJ, Crapo JD, Silverman EK, Et al., Deep learning enables automatic classification of emphysema pattern at CT, Radiology, 294, 2, pp. 434-444, (2020); Schroeder JD, Lanfredi RB, Li T, Chan J, Vachet C, Paine R, Et al., Prediction of Obstructive Lung Disease from Chest Radiographs via Deep Learning Trained on Pulmonary Function Data, International Journal of Chronic Obstructive Pulmonary Disease, 15, (2020); Li X, Liu L, Zhou J, Wang C., Heterogeneity analysis and diagnosis of complex diseases based on deep learning method, Scientific reports, 8, 1, pp. 1-8, (2018); Sun YV, Hu YJ., Integrative analysis of multi-omics data for discovery and functional studies of complex human diseases, Advances in genetics, 93, pp. 147-190, (2016); Liu Y, Millsap RE, West SG, Tein JY, Tanaka R, Grimm KJ., Testing measurement invariance in longitudinal data with ordered-categorical measures, Psychological methods, 22, 3, (2017); Zhuang Y, Hobbs BD, Hersh CP, Kechris K., Identifying miRNA-mRNA Networks Associated With COPD Phenotypes, Frontiers in genetics, (2021); Chang Y, Glass K, Liu YY, Silverman EK, Crapo JD, Tal-Singer R, Et al., COPD subtypes identified by network-based clustering of blood gene expression, Genomics, 107, 2-3, pp. 51-58, (2016); Li CX, Wheelock CE, Skold CM, Wheelock AM., Integration of multi-omics datasets enables molecular classification of COPD, European Respiratory Journal, 51, 5, (2018); Defferrard M, Bresson X, Vandergheynst P., Convolutional neural networks on graphs with fast localized spectral filtering, Advances in neural information processing systems, pp. 3844-3852, (2016); Kipf TN, Welling M., Semi-supervised classification with graph convolutional networks, (2016); Hamilton WL, Ying R, Leskovec J., Representation learning on graphs: Methods and applications, (2017); Rhee S, Seo S, Kim S., Hybrid Approach of Relation Network and Localized Graph Convolutional Filtering for Breast Cancer Subtype Classification, Proceedings of the Twenty-Seventh International Joint Conference on Artificial Intelligence, IJCAI-18. International Joint Conferences on Artificial Intelligence Organization, pp. 3527-3534, (2018); Vaske CJ, Szeto C, Haussler D, Earl D, Sanborn JZ, Zhu J, Et al., Inference of patient-specific pathway activities from multi-dimensional cancer genomics data using PARADIGM, Bioinformatics, 26, 12, pp. i237-i245, (2010); Ma J, Shojaie A, Michailidis G., Network-based pathway enrichment analysis with incomplete network information, Bioinformatics, 32, 20, pp. 3165-3174, (2016); Schulte-Sasse R, Budach S, Hnisz D, Marsico A., Integration of multiomics data with graph convolutional networks to identify new cancer genes and their associated molecular mechanisms, Nature Machine Intelligence, 3, 6, pp. 513-526, (2021); Li Z, Huang K, Liu L, Zhang Z., Early detection of COPD based on graph convolutional network and small and weakly labeled data, Medical & Biological Engineering & Computing, 60, 8, pp. 2321-2333, (2022); Ho TK., Random decision forests, Proceedings of 3rd international conference on document analysis and recognition, 1, pp. 278-282, (1995); Boser BE, Guyon IM, Vapnik VN., A training algorithm for optimal margin classifiers, Proceedings of the fifth annual workshop on Computational learning theory, pp. 144-152, (1992); Chen T, Guestrin C., Xgboost: A scalable tree boosting system, Proceedings of the 22nd acm sigkdd international conference on knowledge discovery and data mining, pp. 785-794, (2016); Szklarczyk D, Morris JH, Cook H, Kuhn M, Wyder S, Simonovic M, Et al., The STRING database in 2017: quality-controlled protein-protein association networks, made broadly accessible, Nucleic acids research, (2016); Zhuang Y, Xing F, Ghosh D, Banaei-Kashani F, Bowler RP, Kechris K., An Augmented High-Dimensional Graphical Lasso Method to Incorporate Prior Biological Knowledge for Global Network Learning, Frontiers in genetics, (2022); Lundberg SM, Lee SI., A Unified Approach to Interpreting Model Predictions, Advances in Neural Information Processing Systems 30, pp. 4765-4774, (2017); Regan EA, Hokanson JE, Murphy JR, Make B, Lynch DA, Beaty TH, Et al., Genetic epidemiology of COPD (COPDGene) study design, COPD: Journal of Chronic Obstructive Pulmonary Disease, 7, 1, pp. 32-43, (2011); Ragland MF, Benway CJ, Lutz SM, Bowler RP, Hecker J, Hokanson JE, Et al., Genetic advances in chronic obstructive pulmonary disease. Insights from COPDGene, American journal of respiratory and critical care medicine, 200, 6, pp. 677-690, (2019); Gillenwater LA, Helmi S, Stene E, Pratte KA, Zhuang Y, Schuyler RP, Et al., Multi-omics subtyping pipeline for chronic obstructive pulmonary disease, PloS one, 16, 8, (2021); Wan ES, Hokanson JE, Murphy JR, Regan EA, Make BJ, Lynch DA, Et al., Clinical and radiographic predictors of GOLD-unclassified smokers in the COPDGene study, American journal of respiratory and critical care medicine, 184, 1, pp. 57-63, (2011); Rabe KF, Hurd S, Anzueto A, Barnes PJ, Buist SA, Calverley P, Et al., Global strategy for the diagnosis, management, and prevention of chronic obstructive pulmonary disease: GOLD executive summary, American journal of respiratory and critical care medicine, 176, 6, pp. 532-555, (2007); Mastej E, Gillenwater L, Zhuang Y, Pratte KA, Bowler RP, Kechris K., Identifying Protein-metabolite Networks Associated with COPD Phenotypes, Metabolites, 10, 4, (2020); Regan EA, Hersh CP, Castaldi PJ, DeMeo DL, Silverman EK, Crapo JD, Et al., Omics and the search for blood biomarkers in chronic obstructive pulmonary disease. Insights from COPDGene, American journal of respiratory cell and molecular biology, 61, 2, pp. 143-149, (2019); Parker MM, Chase RP, Lamb A, Reyes A, Saferali A, Yun JH, Et al., RNA sequencing identifies novel non-coding RNA and exon-specific effects associated with cigarette smoking, BMC Medical Genomics, 10, 1, (2017); Andrew S., A quality control tool for high throughput sequence data, Fast QC, 532, (2010); DeLuca DS, Levin JZ, Sivachenko A, Fennell T, Nazaire MD, Williams C, Et al., RNA-SeQC: RNA-seq metrics for quality control and process optimization, Bioinformatics, 28, 11, pp. 1530-1532, (2012); Durinck S, Spellman PT, Birney E, Huber W., Mapping identifiers for the integration of genomic datasets with the R/Bioconductor package biomaRt, Nature protocols, 4, 8, pp. 1184-1191, (2009); Risso D, Ngai J, Speed TP, Dudoit S., Normalization of RNA-seq data using factor analysis of control genes or samples, Nature Biotechnology, 32, 9, (2014); Anders S, Huber W., Differential expression analysis for sequence count data, Genome biology, 11, 10, (2010); Sakornsakolpat P, Prokopenko D, Lamontagne M, Reeve NF, Guyatt AL, Jackson VE, Et al., Genetic landscape of chronic obstructive pulmonary disease identifies heterogeneous cell-type and phenotype associations, Nature genetics, 51, 3, pp. 494-505, (2019); Szklarczyk D, Gable AL, Nastou KC, Lyon D, Kirsch R, Pyysalo S, Et al., The STRING database in 2021: customizable protein-protein networks, and functional characterization of user-uploaded gene/measurement sets, Nucleic acids research, 49, D1, pp. D605-D612, (2021); Han P, Yang P, Zhao P, Shang S, Liu Y, Zhou J, Et al., GCN-MF: disease-gene association identification by graph convolutional networks and matrix factorization, Proceedings of the 25th ACM SIGKDD international conference on knowledge discovery & data mining, pp. 705-713, (2019); Hammond DK, Vandergheynst P, Gribonval R., Wavelets on graphs via spectral graph theory, Applied and Computational Harmonic Analysis, 30, 2, pp. 129-150, (2011); Shuman DI, Narang SK, Frossard P, Ortega A, Vandergheynst P., The emerging field of signal processing on graphs: Extending high-dimensional data analysis to networks and other irregular domains, IEEE signal processing magazine, 30, 3, pp. 83-98, (2013); Boureau YL, Ponce J, LeCun Y., A theoretical analysis of feature pooling in visual recognition, Proceedings of the 27th international conference on machine learning (ICML-10), pp. 111-118, (2010); Akiba T, Sano S, Yanase T, Ohta T, Koyama M., Optuna: A next-generation hyperparameter optimization framework, Proceedings of the 25th ACM SIGKDD international conference on knowledge discovery & data mining, pp. 2623-2631, (2019); Ioffe S, Szegedy C., Batch normalization: Accelerating deep network training by reducing internal covariate shift, International conference on machine learning, pp. 448-456, (2015); Santurkar S, Tsipras D, Ilyas A, Madry A., How does batch normalization help optimization?, Proceedings of the 32nd international conference on neural information processing systems, pp. 2488-2498, (2018); Agarap AF., Deep learning using rectified linear units (relu), (2018); Kingma DP, Ba J., Adam: A method for stochastic optimization, (2014); Gal Y, Ghahramani Z., Dropout as a bayesian approximation: Representing model uncertainty in deep learning, international conference on machine learning, pp. 1050-1059, (2016); Neyshabur B, Tomioka R, Srebro N., In search of the real inductive bias: On the role of implicit regularization in deep learning, (2014); Byrd J, Lipton Z., What is the effect of importance weighting in deep learning?, International Conference on Machine Learning, pp. 872-881, (2019); Prechelt L., Early stopping-but when?, Neural Networks: Tricks of the trade, pp. 55-69, (1998); Caruana R, Lawrence S, Giles L., Overfitting in neural nets: Backpropagation, conjugate gradient, and early stopping, Advances in neural information processing systems, pp. 402-408, (2001); Ribeiro MT, Singh S, Guestrin C., Why Should I Trust You?”: Explaining the Predictions of Any Classifier, Proceedings of the 22Nd ACM SIGKDD International Conference on Knowledge Discovery and Data Mining. KDD'16, pp. 1135-1144, (2016); Alexa A, Rahnenfuhrer J., Gene set enrichment analysis with topGO, Bioconductor Improv, 27, pp. 1-26, (2009); Ashburner M, Ball CA, Blake JA, Botstein D, Butler H, Cherry JM, Et al., Gene ontology: tool for the unification of biology, Nature genetics, 25, 1, pp. 25-29, (2000); Seyyedsalehi SF, Soleymani M, Rabiee HR, Mofrad MR., PFP-WGAN: Protein function prediction by discovering Gene Ontology term correlations with generative adversarial networks, Plos one, 16, 2, (2021); Xu B, Liu Y, Lin C, Dong J, Liu X, He Z., Reconstruction of the protein-protein interaction network for protein complexes identification by walking on the protein pair fingerprints similarity network, Frontiers in genetics, 9, (2018); Mao K, Tan Q, Ma Y, Wang S, Zhong H, Liao Y, Et al., Proteomics of extracellular vesicles in plasma reveals the characteristics and residual traces of COVID-19 patients without underlying diseases after 3 months of recovery, Cell Death & Disease, 12, 6, (2021); Mao K, Luo P, Geng W, Xu J, Liao Y, Zhong H, Et al., An integrative transcriptomic and metabolomic study revealed that melatonin plays a protective role in chronic lung inflammation by reducing necroptosis, Frontiers in immunology, 12, (2021); Van Rossum G, Drake FL., Python 3 Reference Manual, (2009); Abadi M, Agarwal A, Barham P, Brevdo E, Chen Z, Citro C, Et al., TensorFlow: Large-Scale Machine Learning on Heterogeneous Systems, (2015); Pedregosa F, Varoquaux G, Gramfort A, Michel V, Thirion B, Grisel O, Et al., Scikit-learn: Machine Learning in Python, Journal of Machine Learning Research, 12, pp. 2825-2830, (2011); McKinney W, Et al., Data structures for statistical computing in python, Proceedings of the 9th Python in Science Conference, 445, pp. 51-56, (2010); Harris CR, Millman KJ, van der Walt SJ, Gommers R, Virtanen P, Cournapeau D, Et al., Array programming with NumPy, Nature, 585, 7825, pp. 357-362, (2020); Virtanen P, Gommers R, Oliphant TE, Haberland M, Reddy T, Cournapeau D, Et al., SciPy 1.0: Fundamental Algorithms for Scientific Computing in Python, Nature Methods, 17, pp. 261-272, (2020); Durinck S, Moreau Y, Kasprzyk A, Davis S, De Moor B, Brazma A, Et al., BioMart and Bioconductor: a powerful link between biological databases and microarray data analysis, Bioinformatics, 21, 16, pp. 3439-3440, (2005); Ito K, Ito M, Elliott WM, Cosio B, Caramori G, Kon OM, Et al., Decreased histone deacetylase activity in chronic obstructive pulmonary disease, New England Journal of Medicine, 352, 19, pp. 1967-1976, (2005); Henrot P, Prevel R, Berger P, Dupin I., Chemokines in COPD: from implication to therapeutic use, International journal of molecular sciences, 20, 11, (2019); Klagas I, Goulet S, Karakiulakis G, Zhong J, Baraket M, Black JL, Et al., Decreased hyaluronan in airway smooth muscle cells from patients with asthma and COPD, European Respiratory Journal, 34, 3, pp. 616-628, (2009); Uhl FE, Zhang F, Pouliot RA, Uriarte JJ, Enes SR, Han X, Et al., Functional role of glycosaminoglycans in decellularized lung extracellular matrix, Acta biomaterialia, 102, pp. 231-246, (2020); Shute JK, Calzetta L, Cardaci V, Di Toro S, Page CP, Cazzola M., Inhaled nebulised unfractionated heparin improves lung function in moderate to very severe COPD: a pilot study, Pulmonary pharmacology & therapeutics, 48, pp. 88-96, (2018); Lai T, Li Y, Chen M, Pan G, Wen X, Mai Z, Et al., Heparin-binding epidermal growth factor contributes to COPD disease severity by modulating airway fibrosis and pulmonary epithelial-mesenchymal transition, Laboratory Investigation, 98, 9, pp. 1159-1169, (2018); Lamonaca P, Prinzi G, Kisialiou A, Cardaci V, Fini M, Russo P., Metabolic disorder in chronic obstructive pulmonary disease (COPD) patients: towards a personalized approach using marine drug derivatives, Marine drugs, 15, 3, (2017); Cohen O, Weissman D, Fauci A, Paul W., Fundamental immunology, (1999); Goodridge JP, Burian A, Lee N, Geraghty DE., HLA-F and MHC class I open conformers are ligands for NK cell Ig-like receptors, The Journal of Immunology, 191, 7, pp. 3553-3562, (2013); Rovina N, Koutsoukou A, Koulouris NG., Inflammation and immune response in COPD: where do we stand?, Mediators of inflammation, 2013, (2013); Sidletskaya K, Vitkina T, Denisenko Y., The role of toll-like receptors 2 and 4 in the pathogenesis of chronic obstructive pulmonary disease, International Journal of Chronic Obstructive Pulmonary Disease, 15, (2020); Guignabert C, Humbert M., Targeting transforming growth factor-β receptors in pulmonary hypertension, European Respiratory Journal, 57, 2, (2021); Chaouat A, Naeije R, Weitzenblum E., Pulmonary hypertension in COPD, European Respiratory Journal, 32, 5, pp. 1371-1385, (2008); Perez L, Wang J., The effectiveness of data augmentation in image classification using deep learning, (2017); Feng SY, Gangal V, Wei J, Chandar S, Vosoughi S, Mitamura T, Et al., A survey of data augmentation approaches for nlp, (2021); Safari-Alighiarloo N, Taghizadeh M, Rezaei-Tavirani M, Goliaei B, Peyvandi AA., Protein-protein interaction networks (PPI) and complex diseases, Gastroenterology and Hepatology from bed to bench, 7, 1, (2014)	Y. Zhuang; Department of Biostatistics and Informatics, University of Colorado, Aurora, Anschutz Medical Campus, United States; email: Yonghua.Zhuang@cuanschutz.edu; K. Kechris; Department of Biostatistics and Informatics, University of Colorado, Aurora, Anschutz Medical Campus, United States; email: Katerina.Kechris@cuanschutz.edu		Public Library of Science						19326203		POLNC	37083575	English	PLoS ONE	Article	Final	All Open Access; Gold Open Access	Scopus	2-s2.0-85153551769
