## Supplementary material for "Revolutionizing COPD and Asthma Management with Artificial Intelligence": Scopus dataset (part 3 of 3)

Authors	Author full names	Author(s) ID	Title	Year	Source title	Volume	Issue	Art. No.	Page start	Page end	Page count	Cited by	DOI	Link	Affiliations	Authors with affiliations	Abstract	Author Keywords	Index Keywords	Molecular Sequence Numbers	Chemicals/CAS	Tradenames	Manufacturers	Funding Details	Funding Texts	References	Correspondence Address	Editors	Publisher	Sponsors	Conference name	Conference date	Conference location	Conference code	ISSN	ISBN	CODEN	PubMed ID	Language of Original Document	Abbreviated Source Title	Document Type	Publication Stage	Open Access	Source	EID
Ramar M.; Yano N.; Fedulov A.V.	Ramar, Mohankumar (57203169482); Yano, Naohiro (7005828502); Fedulov, Alexey V. (8947483000)	57203169482; 7005828502; 8947483000	Intra-Airway Treatment with Synthetic Lipoxin A4 and Resolvin E2 Mitigates Neonatal Asthma Triggered by Maternal Exposure to Environmental Particles	2023	International Journal of Molecular Sciences	24	7	6145				9	10.3390/ijms24076145	https://www.scopus.com/inward/record.uri?eid=2-s2.0-85152321176&doi=10.3390%2fijms24076145&partnerID=40&md5=f94df382bea635c2efa4face87145028	Division of Surgical Research, Department of Surgery, Rhode Island Hospital, Alpert Medical School of Brown University, 593 Eddy Street, Providence, 02903, RI, United States	Ramar M., Division of Surgical Research, Department of Surgery, Rhode Island Hospital, Alpert Medical School of Brown University, 593 Eddy Street, Providence, 02903, RI, United States; Yano N., Division of Surgical Research, Department of Surgery, Rhode Island Hospital, Alpert Medical School of Brown University, 593 Eddy Street, Providence, 02903, RI, United States; Fedulov A.V., Division of Surgical Research, Department of Surgery, Rhode Island Hospital, Alpert Medical School of Brown University, 593 Eddy Street, Providence, 02903, RI, United States	Particulate matter in the air exacerbates airway inflammation (AI) in asthma; moreover, prenatal exposure to concentrated urban air particles (CAPs) and diesel exhaust particles (DEPs) predisposes the offspring to asthma and worsens the resolution of AI in response to allergens. We previously tested the hypothesis that such exposure impairs the pathways of specialized proresolving mediators that are critical for resolution and found declined Lipoxin A4 (LxA4) and Resolvin E2 (RvE2) levels in the “at-risk” pups of exposed mothers. Here, we hypothesized that supplementation with synthetic LxA4 or RvE2 via the airway can ameliorate AI after allergen exposure, which has not been tested in models with environmental toxicant triggers. BALB/c newborns with an asthma predisposition resultant from prenatal exposure to CAPs and DEPs were treated once daily for 3 days with 750 ng/mouse of LxA4 or 300 ng/mouse of RvE2 through intranasal instillation, and they were tested with the intentionally low-dose ovalbumin protocol that elicits asthma in the offspring of particle-exposed mothers but not control mothers, mimicking the enigmatic maternal transmission of asthma seen in humans. LxA4 and RvE2 ameliorated the asthma phenotype and improved AI resolution, which was seen as declining airway eosinophilia, lung tissue infiltration, and proallergic cytokine levels. © 2023 by the authors.	asthma; concentrated urban air particles (CAPs); diesel exhaust particles (DEPs); Lipoxin A4; maternal transmission of asthma; Resolvin E2	Animals; Asthma; Female; Humans; Infant, Newborn; Inflammation; Maternal Exposure; Mice; Pregnancy; Prenatal Exposure Delayed Effects; Vehicle Emissions; allergen; antiasthmatic agent; cytokine; interleukin 13; interleukin 4; interleukin 5; lipid; lipoxin A; ovalbumin; pentobarbital; resolvin e2; unclassified drug; lipoxin A; resolvin E2; allergic airway inflammation; animal experiment; animal model; animal tissue; Article; asthma; controlled study; diesel particulate matter; disease predisposition; environmental exposure; eosinophil count; eosinophil percentage; female; gene expression; histopathology; lung parenchyma; maternal exposure; maternal fetal transmission; mother; mouse; newborn; nonhuman; particulate matter; perinatal exposure; phenotype; prenatal exposure; progeny; quality control; supplementation; adverse event; animal; exhaust gas; genetics; human; inflammation; maternal exposure; pregnancy; prenatal exposure; toxicity		interleukin 13, 148157-34-0; lipid, 66455-18-3; lipoxin A, 89663-86-5, 94292-80-5; ovalbumin, 77466-29-6; pentobarbital, 57-33-0, 76-74-4; lipoxin A4, ; resolvin E2, ; Vehicle Emissions,			National Institute of Environmental Health Sciences, NIEHS, (R01 ES030227)	This research was funded by NIEHS, grant number R01 ES030227.	Kim D., Chen Z., Zhou L.F., Huang S.X., Air pollutants and early origins of respiratory diseases, Chronic Dis. Transl. Med, 4, pp. 75-94, (2018); Brunekreef B., Beelen R., Hoek G., Schouten L., Bausch-Goldbohm S., Fischer P., Armstrong B., Hughes E., Jerrett M., van den Brandt P., Effects of long-term exposure to traffic-related air pollution on respiratory and cardiovascular mortality in The Netherlands: The NLCS-AIR study, Res. Rep. Health Eff. Inst, 139, pp. 5-89, (2009); Bouazza N., Foissac F., Urien S., Guedj R., Carbajal R., Treluyer J.M., Chappuy H., Fine particulate pollution and asthma exacerbations, Arch. Dis. Child, 103, pp. 828-831, (2018); Host S., Chatignoux E., Leal C., Gremy I., Exposition à la pollution atmosphérique de proximité liée au trafic: Quelles méthodes pour quels risques sanitaires? [Health risk assessment of traffic-related air pollution near busy roads], Rev. Epidemiol. Sante Publique, 60, pp. 321-330, (2012); Sompornrattanaphan M., Thongngarm T., Ratanawatkul P., Wongsa C., Swigris J.J., The contribution of particulate matter to respiratory allergy, Asian Pac. J. Allergy Immunol, 38, pp. 19-28, (2020); Hussain S., Parker S., Edwards K., Finch J., Jeanjean A., Leigh R., Gonem S., Effects of indoor particulate matter exposure on daily asthma control, Ann. Allergy Asthma Immunol, 123, pp. 375-380.e3, (2019); Guarnieri M., Balmes J.R., Outdoor air pollution and asthma, Lancet, 383, pp. 1581-1592, (2014); Kiser D., Metcalf W.J., Elhanan G., Schnieder B., Schlauch K., Joros A., Petersen C., Grzymski J., Particulate matter and emergency visits for asthma: A time-series study of their association in the presence and absence of wildfire smoke in Reno, Nevada, 2013–2018, Environ. Health, 19, (2020); Goldsmith C.A., Kobzik L., Particulate air pollution and asthma: A review of epidemiological and biological studies, Rev. Environ. Health, 14, pp. 121-134, (1999); Venn A.J., Lewis S.A., Cooper M., Hubbard R., Britton J., Living near a main road and the risk of wheezing illness in children, Am. J. Respir. Crit. Care Med, 164, pp. 2177-2180, (2001); Khreis H., Kelly C., Tate J., Parslow R., Lucas K., Nieuwenhuijsen M., Exposure to traffic-related air pollution and risk of development of childhood asthma: A systematic review and meta-analysis, Environ. Int, 100, pp. 1-31, (2017); Beamer P.I., Air Pollution Contributes to Asthma Deaths, Am. J. Respir. Crit. Care Med, 200, pp. 1-2, (2019); Alexis N.E., Huang Y.C., Rappold A.G., Kehrl H., Devlin R., Peden D.B., Patients with asthma demonstrate airway inflammation after exposure to concentrated ambient particulate matter, Am. J. Respir. Crit. Care Med, 190, pp. 235-237, (2014); Chen H., Oliver B.G., Pant A., Olivera A., Poronnik P., Pollock C.A., Saad S., Effects of air pollution on human health—Mechanistic evidence suggested by in vitro and in vivo modelling, Environ. Res, 212, (2022); Lee Y.G., Lee P.H., Choi S.M., An M.H., Jang A.S., Effects of Air Pollutants on Airway Diseases, Int. J. Environ. Res. Public Health, 18, (2021); Harkema J.R., Keeler G., Wagner J., Morishita M., Timm E., Hotchkiss J., Marsik F., Dvonch T., Kaminski N., Barr E., Effects of concentrated ambient particles on normal and hypersecretory airways in rats, Res. Rep. Health Eff. Inst, 120, pp. 1-68, (2004); Suzuki T., Kanoh T., Ishimori M., Ikeda S., Ohkuni H., Adjuvant activity of diesel exhaust particulates (DEP) in production of anti-IgE and anti-IgG1 antibodies to mite allergen in mice, J. Clin. Lab. Immunol, 48, pp. 187-199, (1996); Boehmer T.K., Foster S.L., Henry J.R., Woghiren-Akinnifesi E.L., Yip F.Y., Residential proximity to major highways—United States, 2010, MMWR Suppl, 62, pp. 46-50, (2013); Jung C.R., Chen W.T., Tang Y.H., Hwang B.F., Fine particulate matter exposure during pregnancy and infancy and incident asthma, J. Allergy Clin. Immunol, 143, pp. 2254-2262.e5, (2019); Hehua Z., Qing C., Shanyan G., Qijun W., Yuhong Z., The impact of prenatal exposure to air pollution on childhood wheezing and asthma: A systematic review, Environ. Res, 159, pp. 519-530, (2017); Gheissari R., Liao J., Garcia E., Pavlovic N., Gilliland F.D., Xiang A.H., Chen Z., Health Outcomes in Children Associated with Prenatal and Early-Life Exposures to Air Pollution: A Narrative Review, Toxics, 10, (2022); Chung H.W., Hsieh H.M., Lee C.H., Lin Y.C., Tsao Y.H., Wu H.W., Kuo F.C., Hung C.H., Prenatal and Postnatal Exposure to Ambient Air Pollution and Preschool Asthma in Neonatal Jaundice Infants, J. Inflamm. Res, 15, pp. 3771-3781, (2022); Ghazi T., Naidoo P., Naidoo R.N., Chuturgoon A.A., Prenatal Air Pollution Exposure and Placental DNA Methylation Changes: Implications on Fetal Development and Future Disease Susceptibility, Cells, 10, (2021); Lu C., Norback D., Li Y., Deng Q., Early-life exposure to air pollution and childhood allergic diseases: An update on the link and its implications, Expert Rev. Clin. Immunol, 16, pp. 813-827, (2020); Ha S., Yeung E., Bell E., Insaf T., Ghassabian A., Bell G., Muscatiello N., Mendola P., Prenatal and early life exposures to ambient air pollution and development, Environ. Res, 174, pp. 170-175, (2019); Fedulov A.V., Leme A., Yang Z., Dahl M., Lim R., Mariani T.J., Kobzik L., Pulmonary exposure to particles during pregnancy causes increased neonatal asthma susceptibility, Am. J. Respir. Cell Mol. Biol, 38, pp. 57-67, (2008); Gregory D.J., Kobzik L., Yang Z., McGuire C.C., Fedulov A.V., Transgenerational transmission of asthma risk after exposure to environmental particles during pregnancy, Am. J. Physiol. Lung Cell. Mol. Physiol, 313, pp. L395-L405, (2017); Fedulov A.V., Kobzik L., Allergy risk is mediated by dendritic cells with congenital epigenetic changes, Am. J. Respir. Cell Mol. Biol, 44, pp. 285-292, (2011); Fedulov A., Silverman E., Xiang Y., Leme A., Kobzik L., Immunostimulatory CpG oligonucleotides abrogate allergic susceptibility in a murine model of maternal asthma transmission, J. Immunol, 175, pp. 4292-4300, (2005); Fedulov A.V., Leme A.S., Kobzik L., Duration of allergic susceptibility in maternal transmission of asthma risk, Am. J. Reprod. Immunol, 58, pp. 120-128, (2007); Mikhaylova L., Zhang Y., Kobzik L., Fedulov A.V., Link between epigenomic alterations and genome-wide aberrant transcriptional response to allergen in dendritic cells conveying maternal asthma risk, PLoS ONE, 8, (2013); Tiotiu A.I., Novakova P., Nedeva D., Chong-Neto H.J., Novakova S., Steiropoulos P., Kowal K., Impact of Air Pollution on Asthma Outcomes, Int. J. Environ. Res. Public Health, 17, (2020); Serhan C.N., Chiang N., Dalli J., The resolution code of acute inflammation: Novel pro-resolving lipid mediators in resolution, Semin. Immunol, 27, pp. 200-215, (2015); Barnig C., Levy B.D., Innate immunity is a key factor for the resolution of inflammation in asthma, Eur. Respir. Rev, 24, pp. 141-153, (2015); Pirault J., Back M., Lipoxin and Resolvin Receptors Transducing the Resolution of Inflammation in Cardiovascular Disease, Front. Pharmacol, 9, (2018); Basil M.C., Levy B.D., Specialized pro-resolving mediators: Endogenous regulators of infection and inflammation, Nat. Rev. Immunol, 16, pp. 51-67, (2016); Barnig C., Frossard N., Levy B.D., Towards targeting resolution pathways of airway inflammation in asthma, Pharmacol. Ther, 186, pp. 98-113, (2018); Duvall M.G., Bruggemann T.R., Levy B.D., Bronchoprotective mechanisms for specialized pro-resolving mediators in the resolution of lung inflammation, Mol Aspects Med, 58, pp. 44-56, (2017); Serhan C.N., Savill J., Resolution of inflammation: The beginning programs the end, Nat. Immunol, 6, pp. 1191-1197, (2005); Planaguma A., Levy B.D., Uncontrolled airway inflammation in lung disease represents a defect in counter-regulatory signaling, Future Lipidol, 3, pp. 697-704, (2008); Lu X., Fu H., Han F., Fang Y., Xu J., Zhang L., Du Q., Lipoxin A4 regulates PM2.5-induced severe allergic asthma in mice via the Th1/Th2 balance of group 2 innate lymphoid cells, J. Thorac. Dis, 10, pp. 1449-1459, (2018); Beck-Speier I., Karg E., Behrendt H., Stoeger T., Alessandrini F., Ultrafine particles affect the balance of endogenous pro- and anti-inflammatory lipid mediators in the lung: In-vitro and in-vivo studies, Part. Fibre Toxicol, 9, (2012); Kumar M., Yano N., Fedulov A.V., Gestational exposure to titanium dioxide, diesel exhaust, and concentrated urban air particles affects levels of specialized pro-resolving mediators in response to allergen in asthma-susceptible neonate lungs, J. Toxicol. Environ. Health A, 85, pp. 243-261, (2022); Lim R.H., Kobzik L., Dahl M., Risk for asthma in offspring of asthmatic mothers versus fathers: A metaanalysis, PLoS ONE, 5, (2010); Barrett E.G., Maternal influence in the transmission of asthma susceptibility, Pulm. Pharmacol. Ther, 21, pp. 474-484, (2008); Murdzoska J., Devadason S.G., Khoo S.K., Landau L.I., Young S., Goldblatt J., Zhang G., Le Souef P.N., Hayden C.M., In utero smoke exposure and role of maternal and infant glutathione s-transferase genes on airway responsiveness and lung function in infancy, Am. J. Respir. Crit. Care Med, 181, pp. 64-71, (2010); Breton C.V., Byun H.M., Wenten M., Pan F., Yang A., Gilliland F.D., Prenatal tobacco smoke exposure affects global and gene-specific DNA methylation, Am. J. Respir. Crit. Care Med, 180, pp. 462-467, (2009); Shankardass K., McConnell R., Jerrett M., Milam J., Richardson J., Berhane K., Parental stress increases the effect of traffic-related air pollution on childhood asthma incidence, Proc. Natl. Acad. Sci. USA, 106, pp. 12406-12411, (2009); Blacquiere M.J., Timens W., Melgert B.N., Geerlings M., Postma D.S., Hylkema M.N., Maternal smoking during pregnancy induces airway remodelling in mice offspring, Eur. Respir. J, 33, pp. 1133-1140, (2009); Keil T., Lau S., Roll S., Gruber C., Nickel R., Niggemann B., Wahn U., Willich S.N., Kulig M., Maternal smoking increases risk of allergic sensitization and wheezing only in children with allergic predisposition: Longitudinal analysis from birth to 10 years, Allergy, 64, pp. 445-451, (2009); Wang L., Pinkerton K.E., Air pollutant effects on fetal and early postnatal development, Birth Defects Res. C Embryo Today, 81, pp. 144-154, (2007); Prescott S.L., Clifton V., Asthma and pregnancy: Emerging evidence of epigenetic interactions in utero, Curr. Opin. Allergy Clin. Immunol, 9, pp. 417-426, (2009); Barker D.J., The origins of the developmental origins theory, J. Intern. Med, 261, pp. 412-417, (2007); Hamada K., Suzaki Y., Goldman A., Ning Y.Y., Goldsmith C., Palecanda A., Coull B., Hubeau C., Kobzik L., Allergen-independent maternal transmission of asthma susceptibility, J. Immunol, 170, pp. 1683-1689, (2003); Ghio A.J., Kim C., Devlin R.B., Concentrated ambient air particles induce mild pulmonary inflammation in healthy human volunteers, Am. J. Respir. Crit. Care Med, 162, pp. 981-988, (2000); Kelly F.J., Fussell J.C., Air pollution and public health: Emerging hazards and improved understanding of risk, Environ. Geochem. Health, 37, pp. 631-649, (2015); Watson A.Y., Bates R.R., Kennedy D., Air Pollution, the Automobile, and Public Health, Biological Disposition of Airborne Particles: Basic Principles and Application to Vehicular Emissions, (1988); Jakubzick C., Tacke F., Llodra J., van Rooijen N., Randolph G.J., Modulation of dendritic cell trafficking to and from the airways, J. Immunol, 176, pp. 3578-3584, (2006); Imrich A., Ning Y., Lawrence J., Coull B., Gitin E., Knutson M., Kobzik L., Alveolar macrophage cytokine response to air pollution particles: Oxidant mechanisms, Toxicol. Appl. Pharmacol, 218, pp. 256-264, (2007); Godleski J.J., Clarke R.W., Coull B.A., Saldiva P.H., Jiang N.F., Lawrence J., Koutrakis P., Composition of inhaled urban air particles determines acute pulmonary responses, Ann. Occup. Hyg, 46, pp. 419-424, (2002); Mauad T., Rivero D.H., de Oliveira R.C., Lichtenfels A.J., Guimaraes E.T., de Andre P.A., Kasahara D.I., Bueno H.M., Saldiva P.H., Chronic exposure to ambient levels of urban particles affects mouse lung development, Am. J. Respir. Crit. Care Med, 178, pp. 721-728, (2008); Bommel H., Li-Weber M., Serfling E., Duschl A., The environmental pollutant pyrene induces the production of IL-4, J. Allergy Clin. Immunol, 105, pp. 796-802, (2000); McConnell R., Berhane K., Yao L., Jerrett M., Lurmann F., Gilliland F., Kunzli N., Gauderman J., Avol E., Thomas D., Et al., Traffic, susceptibility, and childhood asthma, Environ. Health Perspect, 114, pp. 766-772, (2006); Diesel Fumes Lead to Thousands More Deaths Than Thought. 15 May 2017; Grange S.K., Farren N.J., Vaughan A.R., Davison J., Carslaw D.C., Post-Dieselgate: Evidence of NOx Emission Reductions Using On-Road Remote Sensing, Environ. Sci. Technol. Lett, 7, pp. 382-387, (2020); Long E., Carlsten C., Controlled human exposure to diesel exhaust: Results illuminate health effects of traffic-related air pollution and inform future directions, Part. Fibre Toxicol, 19, (2022); Edwards M.R., Saglani S., Schwarze J., Skevaki C., Smith J.A., Ainsworth B., Almond M., Andreakos E., Belvisi M.G., Chung K.F., Et al., Addressing unmet needs in understanding asthma mechanisms: From the European Asthma Research and Innovation Partnership (EARIP) Work Package (WP)2 collaborators, Eur. Respir. J, 49, (2017); Haworth O., Levy B.D., Lipoxins, resolvins and protectins: New leads for the treatment of asthma, Expert Opin. Drug Discov, 3, pp. 1209-1222, (2008); Hisada T., Aoki-Saito H., Koga Y., Are specialized pro-resolving mediators promising therapeutic agents for severe bronchial asthma?, J. Thorac. Dis, 9, pp. 4266-4269, (2017); Hsiao H.M., Sapinoro R.E., Thatcher T.H., Croasdell A., Levy E.P., Fulton R.A., Olsen K.C., Pollock S.J., Serhan C.N., Phipps R.P., Et al., A novel anti-inflammatory and pro-resolving role for resolvin D1 in acute cigarette smoke-induced lung inflammation, PLoS ONE, 8, (2013); Karra L., Haworth O., Priluck R., Levy B.D., Levi-Schaffer F., Lipoxin B₄ promotes the resolution of allergic inflammation in the upper and lower airways of mice, Mucosal Immunol, 8, pp. 852-862, (2015); Dalli J., Winkler J.W., Colas R.A., Arnardottir H., Cheng C.Y., Chiang N., Petasis N.A., Serhan C.N., Resolvin D3 and aspirin-triggered resolvin D3 are potent immunoresolvents, Chem. Biol, 20, pp. 188-201, (2013); Cezar T.L.C., Martinez R.M., Rocha C.D., Melo C.P.B., Vale D.L., Borghi S.M., Fattori V., Vignoli J.A., Camilios-Neto D., Baracat M.M., Et al., Treatment with maresin 1, a docosahexaenoic acid-derived pro-resolution lipid, protects skin from inflammation and oxidative stress caused by UVB irradiation, Sci. Rep, 9, (2019); Levy B.D., Kohli P., Gotlinger K., Haworth O., Hong S., Kazani S., Israel E., Haley K.J., Serhan C.N., Protectin D1 is generated in asthma and dampens airway inflammation and hyperresponsiveness, J. Immunol, 178, pp. 496-502, (2007); Van Hove C.L., Maes T., Joos G.F., Tournoy K.G., Chronic inflammation in asthma: A contest of persistence vs resolution, Allergy, 63, pp. 1095-1109, (2008); Serhan C.N., Chiang N., Van Dyke T.E., Resolving inflammation: Dual anti-inflammatory and pro-resolution lipid mediators, Nat. Rev. Immunol, 8, pp. 349-361, (2008); Serhan C.N., Krishnamoorthy S., Recchiuti A., Chiang N., Novel anti-inflammatory--pro-resolving mediators and their receptors, Curr. Top. Med. Chem, 11, pp. 629-647, (2011); Chiang N., Serhan C.N., Structural elucidation and physiologic functions of specialized pro-resolving mediators and their receptors, Mol. Aspects Med, 58, pp. 114-129, (2017); Oh S.F., Dona M., Fredman G., Krishnamoorthy S., Irimia D., Serhan C.N., Resolvin E2 formation and impact in inflammation resolution, J. Immunol, 188, pp. 4527-4534, (2012); Liu Y., Wei L., He C., Chen R., Meng L., Lipoxin A4 inhibits ovalbumin-induced airway inflammation and airway remodeling in a mouse model of asthma, Chem. Biol. Interact, 349, (2021); Rogerio A.P., Haworth O., Croze R., Oh S.F., Uddin M., Carlo T., Pfeffer M.A., Priluck R., Serhan C.N., Levy B.D., Resolvin D1 and aspirin-triggered resolvin D1 promote resolution of allergic airways responses, J. Immunol, 189, pp. 1983-1991, (2012); Flesher R.P., Herbert C., Kumar R.K., Resolvin E1 promotes resolution of inflammation in a mouse model of an acute exacerbation of allergic asthma, Clin. Sci, 126, pp. 805-814, (2014); Aoki H., Hisada T., Ishizuka T., Utsugi M., Kawata T., Shimizu Y., Okajima F., Dobashi K., Mori M., Resolvin E1 dampens airway inflammation and hyperresponsiveness in a murine model of asthma, Biochem. Biophys. Res. Commun, 367, pp. 509-515, (2008); Demokritou P., Gupta T., Ferguson S., Koutrakis P., Development of a high-volume concentrated ambient particles system (CAPS) for human and animal inhalation toxicological studies, Inhal. Toxicol, 15, pp. 111-129, (2003); Lawrence J., Wolfson J.M., Ferguson S., Koutrakis P., Godleski J., Performance Stability of the Harvard Ambient Particle Concentrator, Aerosol Sci. Technol, 38, pp. 219-227, (2004); Savage S.T., Lawrence J., Katz T., Stearns R.C., Coull B.A., Godleski J.J., Does the Harvard/U.S. Environmental Protection Agency Ambient Particle Concentrator change the toxic potential of particles?, J. Air Waste Manag. Assoc, 53, pp. 1088-1097, (2003); Koutrakis P., Godleski J.J., Coull B., Lawrence J., Identifying the Physical and Chemical Properties of Particulate Matter Responsible for the Observed Adverse Health Effects. EPA Grant Number: R827353C014 Report Summary; Mandarino A., Gregory D.J., McGuire C.C., Leblanc B.W., Witt H., Rivera L.M., Godleski J.J., Fedulov A.V., The effect of talc particles on phagocytes in co-culture with ovarian cancer cells, Environ. Res, 180, (2020)	A.V. Fedulov; Division of Surgical Research, Department of Surgery, Rhode Island Hospital, Alpert Medical School of Brown University, Providence, 593 Eddy Street, 02903, United States; email: alexey@brown.edu		Multidisciplinary Digital Publishing Institute (MDPI)						16616596			37047118	English	Int. J. Mol. Sci.	Article	Final	All Open Access; Gold Open Access; Green Open Access	Scopus	2-s2.0-85152321176
De Nucci S.; Zupo R.; Donghia R.; Castellana F.; Lofù D.; Aresta S.; Guerra V.; Bortone I.; Lampignano L.; De Pergola G.; Lozupone M.; Tatoli R.; Sborgia G.; Tirelli S.; Panza F.; Di Noia T.; Sardone R.	De Nucci, Sara (57226638204); Zupo, Roberta (57202731009); Donghia, Rossella (57201426844); Castellana, Fabio (57209715279); Lofù, Domenico (57218171697); Aresta, Simona (57481534300); Guerra, Vito (7006789326); Bortone, Ilaria (56347065600); Lampignano, Luisa (57204292926); De Pergola, Giovanni (7006784116); Lozupone, Madia (35753443500); Tatoli, Rossella (57205676699); Sborgia, Giancarlo (7004056387); Tirelli, Sarah (57223795900); Panza, Francesco (57190310649); Di Noia, Tommaso (6508366184); Sardone, Rodolfo (57192418289)	57226638204; 57202731009; 57201426844; 57209715279; 57218171697; 57481534300; 7006789326; 56347065600; 57204292926; 7006784116; 35753443500; 57205676699; 7004056387; 57223795900; 57190310649; 6508366184; 57192418289	Dietary profiling of physical frailty in older age phenotypes using a machine learning approach: the Salus in Apulia Study	2023	European Journal of Nutrition	62	3		1217	1229	12	8	10.1007/s00394-022-03066-9	https://www.scopus.com/inward/record.uri?eid=2-s2.0-85143548505&doi=10.1007%2fs00394-022-03066-9&partnerID=40&md5=d97dbfbf1f59747b180a7e9d861e433e	Unit of Data Sciences and Technology Innovation for Population Health, National Institute of Gastroenterology “Saverio de Bellis,” Research Hospital, Castellana Grotte, Bari, Italy; Department of Electrical and Information Engineering, Polytechnic of Bari, Bari, Italy; Unit of Geriatrics and Internal Medicine, National Institute of Gastroenterology “Saverio de Bellis,” Research Hospital, Castellana Grotte, Bari, Italy; Department of Basic Medical Sciences, Neuroscience and Sense Organs, University of Bari “Aldo Moro”, Bari, Italy	De Nucci S., Unit of Data Sciences and Technology Innovation for Population Health, National Institute of Gastroenterology “Saverio de Bellis,” Research Hospital, Castellana Grotte, Bari, Italy; Zupo R., Unit of Data Sciences and Technology Innovation for Population Health, National Institute of Gastroenterology “Saverio de Bellis,” Research Hospital, Castellana Grotte, Bari, Italy; Donghia R., Unit of Data Sciences and Technology Innovation for Population Health, National Institute of Gastroenterology “Saverio de Bellis,” Research Hospital, Castellana Grotte, Bari, Italy; Castellana F., Unit of Data Sciences and Technology Innovation for Population Health, National Institute of Gastroenterology “Saverio de Bellis,” Research Hospital, Castellana Grotte, Bari, Italy; Lofù D., Department of Electrical and Information Engineering, Polytechnic of Bari, Bari, Italy; Aresta S., Department of Electrical and Information Engineering, Polytechnic of Bari, Bari, Italy; Guerra V., Unit of Data Sciences and Technology Innovation for Population Health, National Institute of Gastroenterology “Saverio de Bellis,” Research Hospital, Castellana Grotte, Bari, Italy; Bortone I., Unit of Data Sciences and Technology Innovation for Population Health, National Institute of Gastroenterology “Saverio de Bellis,” Research Hospital, Castellana Grotte, Bari, Italy; Lampignano L., Unit of Data Sciences and Technology Innovation for Population Health, National Institute of Gastroenterology “Saverio de Bellis,” Research Hospital, Castellana Grotte, Bari, Italy; De Pergola G., Unit of Geriatrics and Internal Medicine, National Institute of Gastroenterology “Saverio de Bellis,” Research Hospital, Castellana Grotte, Bari, Italy; Lozupone M., Unit of Data Sciences and Technology Innovation for Population Health, National Institute of Gastroenterology “Saverio de Bellis,” Research Hospital, Castellana Grotte, Bari, Italy, Department of Basic Medical Sciences, Neuroscience and Sense Organs, University of Bari “Aldo Moro”, Bari, Italy; Tatoli R., Unit of Data Sciences and Technology Innovation for Population Health, National Institute of Gastroenterology “Saverio de Bellis,” Research Hospital, Castellana Grotte, Bari, Italy; Sborgia G., Department of Basic Medical Sciences, Neuroscience and Sense Organs, University of Bari “Aldo Moro”, Bari, Italy; Tirelli S., Unit of Data Sciences and Technology Innovation for Population Health, National Institute of Gastroenterology “Saverio de Bellis,” Research Hospital, Castellana Grotte, Bari, Italy; Panza F., Unit of Data Sciences and Technology Innovation for Population Health, National Institute of Gastroenterology “Saverio de Bellis,” Research Hospital, Castellana Grotte, Bari, Italy, Department of Basic Medical Sciences, Neuroscience and Sense Organs, University of Bari “Aldo Moro”, Bari, Italy; Di Noia T., Department of Electrical and Information Engineering, Polytechnic of Bari, Bari, Italy; Sardone R., Unit of Data Sciences and Technology Innovation for Population Health, National Institute of Gastroenterology “Saverio de Bellis,” Research Hospital, Castellana Grotte, Bari, Italy	Purpose: Growing awareness of the biological and clinical value of nutrition in frailty settings calls for further efforts to investigate dietary gaps to act sooner to achieve focused management of aging populations. We cross-sectionally examined the eating habits of an older Mediterranean population to profile dietary features most associated with physical frailty. Methods: Clinical and physical examination, routine biomarkers, medical history, and anthropometry were analyzed in 1502 older adults (65 +). CHS criteria were applied to classify physical frailty, and a validated Food Frequency Questionnaire to assess diet. The population was subdivided by physical frailty status (frail or non-frail). Raw and adjusted logistic regression models were applied to three clusters of dietary variables (food groups, macronutrients, and micronutrients), previously selected by a LASSO approach to better predict diet-related frailty determinants. Results: A lower consumption of wine (OR 0.998, 95% CI 0.997–0.999) and coffee (OR 0.994, 95% CI 0.989–0.999), as well as a cluster of macro and micronutrients led by PUFAs (OR 0.939, 95% CI 0.896–0.991), zinc (OR 0.977, 95% CI 0.952–0.998), and coumarins (OR 0.631, 95% CI 0.431–0.971), was predictive of non-frailty, but higher legumes intake (OR 1.005, 95%CI 1.000–1.009) of physical frailty, regardless of age, gender, and education level. Conclusions: Higher consumption of coffee and wine, as well as PUFAs, zinc, and coumarins, as opposed to legumes, may work well in protecting against a physical frailty profile of aging in a Mediterranean setting. Longitudinal investigations are needed to better understand the causal potential of diet as a modifiable contributor to frailty during aging. © 2022, The Author(s).	Dietary habits; Food intake; Mediterranean diet; Older population; Physical frailty; Salus in Apulia Study	Aged; Coffee; Diet; Frail Elderly; Frailty; Humans; Phenotype; Physical Examination; C reactive protein; calcifediol; calcium; coumarin derivative; flavanone; flavanone derivative; furocoumarin; glucose; hemoglobin A1c; high density lipoprotein cholesterol; interleukin 6; low density lipoprotein cholesterol; naphthoquinone; polyphenol; trace element; triacylglycerol; tumor necrosis factor; zinc; aged; aging; anthropometry; Article; asthma; body weight loss; cholesterol blood level; chronic obstructive lung disease; clinical assessment; clinical examination; cognitive defect; controlled study; diabetes mellitus; diastolic blood pressure; dyslipidemia; fasting blood glucose level; female; food frequency questionnaire; food intake; frailty; hearing impairment; human; hypertension; Italy; legume; machine learning; macronutrient; major clinical study; male; medical history; Mediterranean diet; Mini Mental State Examination; multiple chronic conditions; nutritional assessment; nutritional status; phenotype; physical activity; physical examination; systolic blood pressure; vegetarian diet; visual impairment; weakness; coffee; diet; frail elderly; frailty		C reactive protein, 9007-41-4; calcifediol, 19356-17-3; calcium, 7440-70-2, 14092-94-5; flavanone, 487-26-3; glucose, 50-99-7, 84778-64-3, 8027-56-3; hemoglobin A1c, 62572-11-6; polyphenol, 37331-26-3; zinc, 7440-66-6, 14378-32-6; Coffee,	OMRON M6		National Institutes of Health, NIH; Ministero della Salute	This manuscript is the result of the research work on frailty undertaken by the “Italia Longeva: Research Network on Aging” team, supported by the resources of the Italian Ministry of Health—Research Networks of National Health Institutes. We thank the General Practitioners of Castellana Grotte, for the fundamental role in the recruitment of participants to this studies: Campanella Cecilia Olga Maria, Daddabbo Annamaria, Dell’aera Giosue’, Giustiniano Rosalia Francesca, Guzzoni Iudice Massimo, Lomuscio Savino, Lucarelli Rocco, Mazzarisi Antonio, Palumbo Mariana, Persio Maria Teresa, Pesce Rosa Vincenza, Puzzovivo Gabriella, Romano Pasqua Maria, Sgobba Cinzia, Simeone Francesco, Tartaglia Paola, Tauro Nicola.	Global, regional, and national life expectancy, all-cause mortality, and cause-specific mortality for 249 causes of death, 1980–2015: a systematic analysis for the global burden of disease study 2015, Lancet, 388, pp. 1459-1544, (2016); Eurostat, Population Structure and Ageing, (2016); Mitnitski A.B., Mogilner A.J., Rockwood K., Accumulation of deficits as a proxy measure of aging, Sci World J, 1, pp. 323-336, (2001); Fried L.P., Tangen C.M., Walston J., Et al., Frailty in older adults: evidence for a phenotype, J Gerontol A Biol Sci Med Sci, 56, pp. M146-M156, (2001); Castellana F., Lampignano L., Bortone I., Et al., Physical frailty, multimorbidity, and all-cause mortality in an older population from southern italy: results from the Salus in Apulia Study, J Am Med Dir Assoc, 22, pp. 598-605, (2021); Bortone I., Sardone R., Lampignano L., Et al., How gait influences frailty models and health-related outcomes in clinical-based and population-based studies: a systematic review, J Cachexia Sarcopenia Muscle, (2021); Zupo R., Castellana F., Bortone I., Et al., Nutritional domains in frailty tools: Working towards an operational definition of nutritional frailty, Ageing Res Rev, 64, (2020); Buckinx F., Rolland Y., Reginster J.-Y., Et al., Burden of frailty in the elderly population: perspectives for a public health challenge, Arch Public Health, 73, (2015); Wei K., Nyunt M.-S.-Z., Gao Q., Et al., Association of frailty and malnutrition with long-term functional and mortality outcomes among community-dwelling older adults: results from the Singapore longitudinal aging study 1, JAMA Netw Open, 1, (2018); Cruz-Jentoft A.J., Woo J., Nutritional interventions to prevent and treat frailty, Curr Opin Clin Nutr Metab Care, 22, pp. 191-195, (2019); Zupo R., Castellana F., Guerra V., Et al., Associations between nutritional frailty and 8-year all-cause mortality in older adults: the Salus in Apulia Study, J Intern Med, (2021); Talegawkar S.A., Bandinelli S., Bandeen-Roche K., Et al., A higher adherence to a Mediterranean-style diet is inversely associated with the development of frailty in community-dwelling elderly men and women, J Nutr, 142, pp. 2161-2166, (2012); Bollwein J., Diekmann R., Kaiser M.J., Et al., Dietary quality is related to frailty in community-dwelling older adults, J Gerontol A Biol Sci Med Sci, 68, pp. 483-489, (2013); Garcia-Esquinas E., Rahi B., Peres K., Et al., Consumption of fruit and vegetables and risk of frailty: a dose-response analysis of 3 prospective cohorts of community-dwelling older adults, Am J Clin Nutr, 104, pp. 132-142, (2016); Lana A., Rodriguez-Artalejo F., Lopez-Garcia E., Dairy consumption and risk of frailty in older adults: a prospective cohort study, J Am Geriatr Soc, 63, pp. 1852-1860, (2015); Smit E., Winters-Stone K.M., Loprinzi P.D., Et al., Lower nutritional status and higher food insufficiency in frail older US adults, Br J Nutr, 110, pp. 172-178, (2013); Shibasaki K., Kin S.K., Yamada S., Et al., Sex-related differences in the association between frailty and dietary consumption in Japanese older people: a cross-sectional study, BMC Geriatr, 19, (2019); Leon-Munoz L.M., Garcia-Esquinas E., Lopez-Garcia E., Et al., Major dietary patterns and risk of frailty in older adults: a prospective cohort study, BMC Med, 13, (2015); Ortola R., Garcia-Esquinas E., Leon-Munoz L.M., Et al., Patterns of alcohol consumption and risk of frailty in community-dwelling older adults, J Gerontol A Biol Sci Med Sci, 71, pp. 251-258, (2016); Pilleron S., Ajana S., Jutand M.-A., Et al., Dietary patterns and 12-year risk of frailty: results from the Three-City Bordeaux study, J Am Med Dir Assoc, 18, pp. 169-175, (2017); Parsons T.J., Papachristou E., Atkins J.L., Et al., Physical frailty in older men: prospective associations with diet quality and patterns, Age Ageing, 48, pp. 355-360, (2019); Rahi B., Ajana S., Tabue-Teguo M., Et al., High adherence to a mediterranean diet and lower risk of frailty among French older adults community-dwellers: results from the Three-City-Bordeaux Study, Clin Nutr, 37, pp. 1293-1298, (2018); Rahi B., Colombet Z., Gonzalez-Colaco Harmand M., Et al., Higher protein but not energy intake is associated with a lower prevalence of frailty among community-dwelling older adults in the french three-city cohort, J Am Med Dir Assoc, 17, pp. 672.e7-672.e11, (2016); Mendonca N., Kingston A., Granic A., Jagger C., Protein intake and transitions between frailty states and to death in very old adults: the Newcastle 85+ study, Age Ageing, 49, pp. 32-38, (2019); Otsuka R., Tange C., Tomida M., Et al., Dietary factors associated with the development of physical frailty in community-dwelling older adults, J Nutr Health Aging, 23, pp. 89-95, (2019); Sardone R., Battista P., Donghia R., Et al., Age-related central auditory processing disorder, MCI, and dementia in an older population of Southern Italy, Otolaryngol Head Neck Surg, 163, pp. 348-355, (2020); Sandoval-Insausti H., Blanco-Rojo R., Graciani A., Et al., Ultra-processed food consumption and incident frailty: a prospective cohort study of older adults, J Gerontol A Biol Sci Med Sci, 75, pp. 1126-1133, (2020); Laclaustra M., Rodriguez-Artalejo F., Guallar-Castillon P., Et al., Prospective association between added sugars and frailty in older adults, Am J Clin Nutr, 107, pp. 772-779, (2018); O'Connell M.L., Coppinger T., Lacey S., Et al., Associations between food group intake and physical frailty in irish community-dwelling older adults, Nutr Metab Insights, 14, (2021); Tibshirani R., Regression shrinkage and selection via the lasso, J R Stat Soc, 58, pp. 267-288, (1996); Zhang F., Tapera T.M., Gou J., Application of a new dietary pattern analysis method in nutritional epidemiology, BMC Med Res Methodol, 18, (2018); Molnar C., Interpretable machine learning, (2020); Zupo R., Sardone R., Donghia R., Et al., Traditional dietary patterns and risk of mortality in a longitudinal cohort of the Salus in Apulia study, Nutrients, (2020); Leoci C., Centonze S., Guerra V., Et al., Reliability and validity of a semiquantitative food frequency questionnaire, G Ital Nutr Clin Prev, 2, pp. 58-59, (1993); Carnovale E., Marletta L., Tabelle di composizione degli alimenti, (1997); Rothwell J.A., Perez-Jimenez J., Neveu V., Et al., Phenol-explorer 3.0: a major update of the phenol-explorer database to incorporate data on the effects of food processing on polyphenol content, Database, 21, 3, (2013); Bortone I., Castellana F., Lampignano L., Et al., Activity energy expenditure predicts clinical average levels of physical activity in older population: results from Salus in Apulia study, Sensors, (2020); Van Lummel R.C., Evers J., Niessen M., Et al., Older adults with weaker muscle strength stand up from a sitting position with more dynamic trunk use, Sensors, 18, (2018); Vellas B., Guigoz Y., Garry P.J., Et al., The Mini Nutritional Assessment (MNA) and its use in grading the nutritional state of elderly patients, Nutrition, 15, pp. 116-122, (1999); Elosua R., Bartali B., Ordovas J.M., Et al., Association between physical activity, physical performance, and inflammatory biomarkers in an elderly population: the InCHIANTI study, J Gerontol A Biol Sci Med Sci, 60, pp. 760-767, (2005); Berg K., Wood-Dauphine S., Williams J.I., Gayton D., Measuring balance in the elderly: preliminary development of an instrument, Physiother Can, 41, pp. 304-311, (1989); Grissom R.J., Kim J.J., Effect Sizes for Research: A Broad Practical Approach, 253, (2005); Cohen J., Statistical power analysis for the behavioral sciences, (2013); Panza F., Lozupone M., Solfrizzi V., Et al., Cognitive frailty: a potential target for secondary prevention of dementia, Expert Opin Drug Metab Toxicol, 13, pp. 1023-1027, (2017); Lozupone M., Panza F., Piccininni M., Et al., Social dysfunction in older age and relationships with cognition, depression, and apathy: the GreatAGE study, J Alzheimers Dis, 65, pp. 989-1000, (2018); Zhang Y.Y., Stockmann R., Ng K., Ajlouni S., Revisiting phytate-element interactions: implications for iron, zinc and calcium bioavailability, with emphasis on legumes, Crit Rev Food Sci Nutr, 11, 2, pp. 1-17, (2020); Voelker R., The Mediterranean diet’s fight against frailty, JAMA, 319, pp. 1971-1972, (2018); Poole R., Kennedy O.J., Roderick P., Et al., Coffee consumption and health: umbrella review of meta-analyses of multiple health outcomes, BMJ, 359, (2017); Dirks-Naylor A.J., The benefits of coffee on skeletal muscle, Life Sci, 143, pp. 182-186, (2015); Machado-Fragua M.D., Struijk E.A., Graciani A., Et al., Coffee consumption and risk of physical function impairment, frailty and disability in older adults, Eur J Nutr, 58, pp. 1415-1427, (2019); Solfrizzi V., Scafato E., Lozupone M., Et al., Biopsychosocial frailty and the risk of incident dementia: the Italian longitudinal study on aging, Alzheimers Dement, 15, pp. 1019-1028, (2019); Zupo R., Castellana F., Donghia R., Et al., Liver frailty and all-cause mortality in the older participants of the Salus in Apulia Study, Geroscience, (2021); Mortensen E.L., Jensen H.H., Sanders S.A., Reinisch J.M., Better psychological functioning and higher social status may largely explain the apparent health benefits of wine: a study of wine and beer drinking in young Danish adults, Arch Intern Med, 161, pp. 1844-1848, (2001); Sayette M.A., Creswell K.G., Dimoff J.D., Et al., Alcohol and group formation: a multimodal investigation of the effects of alcohol on emotion and social bonding, Psychol Sci, 23, pp. 869-878, (2012); Lozupone M., La Montagna M., Di Gioia I., Et al., Social frailty in the COVID-19 pandemic era, Front Psychiatry, 11, (2020); Gobbens R.J.J., van Assen M.A.L.M., Luijkx K.G., Et al., Determinants of frailty, J Am Med Dir Assoc, 11, pp. 356-364, (2010); Kojima G., Liljas A., Iliffe S., Et al., A systematic review and meta-analysis of prospective associations between alcohol consumption and incident frailty, Age Ageing, 47, pp. 26-34, (2018); Kojima G., Jivraj S., Iliffe S., Et al., Alcohol consumption and risk of incident frailty: the english longitudinal study of aging, J Am Med Dir Assoc, 20, pp. 725-729, (2019); Rabassa M., Zamora-Ros R., Urpi-Sarda M., Et al., Association of habitual dietary resveratrol exposure with the development of frailty in older age: the invecchiare in Chianti study, Am J Clin Nutr, 102, pp. 1534-1542, (2015); Filipsky T., Riha M., Macakova K., Et al., Antioxidant effects of coumarins include direct radical scavenging, metal chelation and inhibition of ROS-producing enzymes, Curr Top Med Chem, 15, pp. 415-431, (2015); Garg S.S., Gupta J., Sharma S., Sahu D., An insight into the therapeutic applications of coumarin compounds and their mechanisms of action, Eur J Pharm Sci, 152, (2020); Frison E., Boirie Y., Peuchant E., Et al., Plasma fatty acid biomarkers are associated with gait speed in community-dwelling older adults: the Three-City-Bordeaux study, Clin Nutr, 36, pp. 416-422, (2017); Kinoshita K., Otsuka R., Tange C., Et al., Relationship between serum fatty acids and components of physical frailty in community-dwelling japanese older adults, J Frailty Aging, 10, pp. 237-240, (2021); Kim D., Won C.W., Park Y., Association between erythrocyte levels of n-3 polyunsaturated fatty acids and risk of frailty in community-dwelling older adults: the korean frailty and aging cohort study, J Gerontol A Biol Sci Med Sci, 76, pp. 499-504, (2021); Cabrera A.J.R., Zinc, aging, and immunosenescence: an overview, Pathobiol Aging Age Relat Dis, 5, (2015); Mocchegiani E., Basso A., Giacconi R., Et al., Diet (zinc)–gene interaction related to inflammatory/immune response in ageing: possible link with frailty syndrome?, Biogerontology, 11, pp. 589-595, (2010); Ni Lochlainn M., Cox N.J., Wilson T., Et al., Nutrition and frailty: opportunities for prevention and treatment, Nutrients, (2021); Nishikawa H., Enomoto H., Yoh K., Et al., Serum zinc concentration and sarcopenia: a close linkage in chronic liver diseases, J Clin Med Res, (2019); van Dronkelaar C., van Velzen A., Abdelrazek M., Et al., Minerals and sarcopenia; the role of calcium, iron, magnesium, phosphorus, potassium, selenium, sodium, and zinc on muscle mass, muscle strength, and physical performance in older adults: a systematic review, J Am Med Dir Assoc, 19, pp. 6-11, (2018); Cohen A.A., Legault V., Fuellen G., Et al., The risks of biomarker-based epidemiology: associations of circulating calcium levels with age, mortality, and frailty vary substantially across populations, Exp Gerontol, 107, pp. 11-17, (2018)	R. Zupo; Unit of Data Sciences and Technology Innovation for Population Health, National Institute of Gastroenterology “Saverio de Bellis,” Research Hospital, Castellana Grotte, Bari, Italy; email: zuporoberta@gmail.com		Springer Science and Business Media Deutschland GmbH						14366207		EJNUF	36484807	English	Eur. J. Nutr.	Article	Final	All Open Access; Green Open Access; Hybrid Gold Open Access	Scopus	2-s2.0-85143548505
Singh D.; Hurst J.R.; Martinez F.J.; Rabe K.F.; Bafadhel M.; Jenkins M.; Salazar D.; Dorinsky P.; Darken P.	Singh, Dave (57188632439); Hurst, John R. (57201513306); Martinez, Fernando J. (35374549400); Rabe, Klaus F. (7102576614); Bafadhel, Mona (35336030900); Jenkins, Martin (36981563100); Salazar, Domingo (57789676900); Dorinsky, Paul (7003756845); Darken, Patrick (6603368953)	57188632439; 57201513306; 35374549400; 7102576614; 35336030900; 36981563100; 57789676900; 7003756845; 6603368953	Predictive modeling of COPD exacerbation rates using baseline risk factors	2022	Therapeutic Advances in Respiratory Disease	16						14	10.1177/17534666221107314	https://www.scopus.com/inward/record.uri?eid=2-s2.0-85133666075&doi=10.1177%2f17534666221107314&partnerID=40&md5=59b282656d093c89e7037dce5e9dd6ce	Medicines Evaluation Unit, University of Manchester, Manchester University NHS Foundation Hospitals Trust, Manchester, M23 9QZ, United Kingdom; UCL Respiratory, University College London, London, United Kingdom; Joan and Sanford I, Weill Department of Medicine, Weill Cornell Medicine, New York, NY, United States; LungenClinic Grosshansdorf and Christian-Albrechts University Kiel, Airway Research Center North, German Center for Lung Research (DZL), Grosshansdorf, Germany; Respiratory Medicine Unit, Nuffield Department of Clinical Medicine, University of Oxford, Oxford, United Kingdom; AstraZeneca, Cambridge, United Kingdom; Formerly of AstraZeneca, Durham, NC, United States; AstraZeneca, Gaithersburg, MD, United States	Singh D., Medicines Evaluation Unit, University of Manchester, Manchester University NHS Foundation Hospitals Trust, Manchester, M23 9QZ, United Kingdom; Hurst J.R., UCL Respiratory, University College London, London, United Kingdom; Martinez F.J., Joan and Sanford I, Weill Department of Medicine, Weill Cornell Medicine, New York, NY, United States; Rabe K.F., LungenClinic Grosshansdorf and Christian-Albrechts University Kiel, Airway Research Center North, German Center for Lung Research (DZL), Grosshansdorf, Germany; Bafadhel M., Respiratory Medicine Unit, Nuffield Department of Clinical Medicine, University of Oxford, Oxford, United Kingdom; Jenkins M., AstraZeneca, Cambridge, United Kingdom; Salazar D., AstraZeneca, Cambridge, United Kingdom; Dorinsky P., Formerly of AstraZeneca, Durham, NC, United States; Darken P., AstraZeneca, Gaithersburg, MD, United States	Background: Demographic and disease characteristics have been associated with the risk of chronic obstructive pulmonary disease (COPD) exacerbations. Using previously collected multinational clinical trial data, we developed models that use baseline risk factors to predict an individual’s rate of moderate/severe exacerbations in the next year on various pharmacological treatments for COPD. Methods: Exacerbation data from 20,054 patients in the ETHOS, KRONOS, TELOS, SOPHOS, and PINNACLE-1, PINNACLE-2, and PINNACLE-4 studies were pooled. Machine learning was used to identify predictors of moderate/severe exacerbation rates. Important factors were selected for generalized linear modeling, further informed by backward variable selection. An independent test set was held back for validation. Results: Prior exacerbations, eosinophil count, forced expiratory volume in 1 s percent predicted, prior maintenance treatments, reliever medication use, sex, COPD Assessment Test score, smoking status, and region were significant predictors of exacerbation risk, with response to inhaled corticosteroids (ICSs) increasing with higher eosinophil counts, more prior exacerbations, or additional prior treatments. Model fit was similar in the training and test set. Prediction metrics were ~10% better in the full model than in a simplified model based only on eosinophil count, prior exacerbations, and ICS use. Conclusion: These models predicting rates of moderate/severe exacerbations can be applied to a broad range of patients with COPD in terms of airway obstruction, eosinophil counts, exacerbation history, symptoms, and treatment history. Understanding the relative and absolute risks related to these factors may be useful for clinicians in evaluating the benefit: risk ratio of various treatment decisions for individual patients. Clinical trials registered with www.clinicaltrials.gov (NCT02465567, NCT02497001, NCT02766608, NCT02727660, NCT01854645, NCT01854658, NCT02343458, NCT03262012, NCT02536508, and NCT01970878). © The Author(s), 2022.	chronic obstructive pulmonary disease; exacerbations; ICS/LAMA/LABA; machine learning; prediction model; triple therapy	Administration, Inhalation; Adrenal Cortex Hormones; Adrenergic beta-2 Receptor Agonists; Bronchodilator Agents; Disease Progression; Drug Therapy, Combination; Forced Expiratory Volume; Humans; Pulmonary Disease, Chronic Obstructive; Risk Factors; budesonide; budesonide plus formoterol; budesonide plus formoterol plus glycopyrronium; formoterol fumarate; formoterol fumarate plus glycopyrronium bromide; glycopyrronium; placebo; beta 2 adrenergic receptor stimulating agent; bronchodilating agent; corticosteroid; adult; aged; Article; chronic obstructive lung disease; clinical study; controlled study; COPD assessment test; disease exacerbation; disease severity; eosinophil count; female; forced expiratory volume; geographic distribution; human; human cell; machine learning; major clinical study; male; middle aged; monotherapy; people by smoking status; phase 3 clinical trial; prediction; predictive value; randomized controlled trial; receiver operating characteristic; risk benefit analysis; risk factor; treatment response; triplet chemotherapy; very elderly; chronic obstructive lung disease; combination drug therapy; disease exacerbation; inhalational drug administration; risk factor		budesonide, 51333-22-3, 51372-29-3; budesonide plus formoterol, 150693-37-1, 150693-38-2; budesonide plus formoterol plus glycopyrronium, 2588185-76-4; formoterol fumarate, 43229-80-7, 183814-30-4; glycopyrronium, 596-51-0, 1624259-25-1, 740028-90-4, 13283-82-4, 51186-83-5, 873295-46-6; Adrenal Cortex Hormones, ; Adrenergic beta-2 Receptor Agonists, ; Bronchodilator Agents,	Aerosphere, Astra Zeneca; Symbicort Turbuhaler, Astra Zeneca	Astra Zeneca; Astra Zeneca	CMC Connect; McCann Health Medical Communications; AstraZeneca; GlaxoSmithKline, GSK; Novartis; Boehringer Ingelheim; Sunovion; Manchester Biomedical Research Centre, BRC; Pearl Therapeutics; National Institute for Health and Care Research, NIHR; NIHR Imperial Biomedical Research Centre, BRC	Funding text 1: We thank all the patients and their families, and the team of investigators and research staff involved in the studies that contributed to this work. We thank Mattis Gottlow, Aline Gendrin Brokmann, David Svensson, Bart Willigers, and Jack Nyberg for their valuable contributions to these analyses. Dave Singh is supported by the National Institute for Health Research (NIHR) Manchester Biomedical Research Centre (BRC). This study, as well as the studies that contributed to the development of the prediction models, were supported by AstraZeneca. Medical writing support, under the direction of the authors, was provided by Julia King, PhD, CMC Connect, McCann Health Medical Communications, funded by AstraZeneca in accordance with Good Publication Practice (GPP3) guidelines. ; Funding text 2: The authors declared the following potential conflicts of interest with respect to the research, authorship, and/or publication of this article: DSi reports personal fees from AstraZeneca during the conduct of the study and personal fees from AstraZeneca, Boehringer Ingelheim, Chiesi, Cipla, Genentech, GlaxoSmithKline, Glenmark, Gossamerbio, Menarini, Mundipharma, Novartis, Peptinnovate, Pfizer, Pulmatrix, Theravance, and Verona, outside the submitted work. JRH reports personal fees from AstraZeneca during the conduct of the study and personal fees from AstraZeneca, Boehringer Ingelheim, Chiesi, and Novartis, outside the submitted work. FJM reports grants, personal fees, and non-financial support from AstraZeneca during the conduct of the study; grants, personal fees, and non-financial support from AstraZeneca, Boehringer Ingelheim, GlaxoSmithKline, Novartis, Pearl Therapeutics, Sunovion, Theravance, and Verona; grants and personal fees from Sanofi; personal fees from Circassia, Innoviva, and Mylan; and grants from Altavant, outside the submitted work. KFR reports grants and personal fees from AstraZeneca and Boehringer Ingelheim; personal fees from Chiesi, Novartis, Regeneron, Roche, and Sanofi, outside the submitted work. MB reports grants from AstraZeneca; honoraria from AstraZeneca, Chiesi, and GlaxoSmithKline; and is on the scientific advisory board for AlbusHealth and ProAxsis. MJ, DSa, and PDa are employees of AstraZeneca and hold stock and/or stock options in the company. PDo is a former employee of AstraZeneca and previously held stock and/or stock options in the company.	Halpin D.M.G., Decramer M., Celli B.R., Et al., Effect of a single exacerbation on decline in lung function in COPD, Respir Med, 128, pp. 85-91, (2017); Suissa S., Dell'Aniello S., Ernst P., Long-term natural history of chronic obstructive pulmonary disease: severe exacerbations and mortality, Thorax, 67, pp. 957-963, (2012); Seemungal T.A.R., Donaldson G.C., Paul E.A., Et al., Effect of exacerbation on quality of life in patients with chronic obstructive pulmonary disease, Am J Respir Crit Care Med, 157, pp. 1418-1422, (1998); Blasi F., Cesana G., Conti S., Et al., The clinical and economic impact of exacerbations of chronic obstructive pulmonary disease: a cohort of hospitalized patients, PLOS ONE, 9, (2014); Global strategy for the diagnosis, management, and prevention of chronic obstructive pulmonary disease, (2021); Mullerova H., Shukla A., Hawkins A., Et al., Risk factors for acute exacerbations of COPD in a primary care population: a retrospective observational cohort study, BMJ Open, 4, (2014); Santibanez M., Garrastazu R., Ruiz-Nunez M., Et al., Predictors of hospitalized exacerbations and mortality in chronic obstructive pulmonary disease, PLOS ONE, 11, (2016); Hurst J.R., Vestbo J., Anzueto A., Et al., Susceptibility to exacerbation in chronic obstructive pulmonary disease, New Engl J Med, 363, pp. 1128-1138, (2010); Bafadhel M., Peterson S., De Blas M.A., Et al., Predictors of exacerbation risk and response to budesonide in patients with chronic obstructive pulmonary disease: a post-hoc analysis of three randomised trials, Lancet Respir Med, 6, pp. 117-126, (2018); Pascoe S., Barnes N., Brusselle G., Et al., Blood eosinophils and treatment response with triple and dual combination therapy in chronic obstructive pulmonary disease: analysis of the IMPACT trial, Lancet Respir Med, 7, pp. 745-756, (2019); Pascoe S., Locantore N., Dransfield M.T., Et al., Blood eosinophil counts, exacerbations, and response to the addition of inhaled fluticasone furoate to vilanterol in patients with chronic obstructive pulmonary disease: a secondary analysis of data from two parallel randomised controlled trials, Lancet Respir Med, 3, pp. 435-442, (2015); Ferguson G.T., Rabe K.F., Martinez F.J., Et al., Triple therapy with budesonide/glycopyrrolate/formoterol fumarate with co-suspension delivery technology versus dual therapies in chronic obstructive pulmonary disease (KRONOS): a double-blind, parallel-group, multicentre, phase 3 randomised controlled trial, Lancet Respir Med, 6, pp. 747-758, (2018); Rabe K.F., Martinez F.J., Ferguson G.T., Et al., Triple inhaled therapy at two glucocorticoid doses in moderate-to-very-severe COPD, New Engl J Med, 383, pp. 35-48, (2020); Hoogendoorn M., Feenstra T.L., Boland M., Et al., Prediction models for exacerbations in different COPD patient populations: comparing results of five large data sources, Int J Chron Obstruct Pulmon Dis, 12, pp. 3183-3194, (2017); Adibi A., Sin D.D., Safari A., Et al., The Acute COPD Exacerbation Prediction Tool (ACCEPT): a modelling study, Lancet Respir Med, 8, pp. 1013-1021, (2020); Annavarapu S., Goldfarb S., Gelb M., Et al., Development and validation of a predictive model to identify patients at risk of severe COPD exacerbations using administrative claims data, Int J Chron Obstruct Pulmon Dis, 13, pp. 2121-2130, (2018); Yii A.C.A., Loh C.H., Tiew P.Y., Et al., A clinical prediction model for hospitalized COPD exacerbations based on ‘treatable traits’, Int J Chron Obstruct Pulmon Dis, 14, pp. 719-728, (2019); Ichinose M., Fukushima Y., Inoue Y., Et al., Long-term safety and efficacy of budesonide/glycopyrrolate/formoterol fumarate metered dose inhaler formulated using co-suspension delivery technology in Japanese patients with COPD, Int J Chron Obstruct Pulmon Dis, 14, pp. 2993-3002, (2019); Kerwin E.M., Ferguson G.T., Mo M., Et al., Bone and ocular safety of budesonide/glycopyrrolate/formoterol fumarate metered dose inhaler in COPD: a 52-week randomized study, Respir Res, 20, (2019); Ferguson G.T., Papi A., Anzueto A., Et al., Budesonide/formoterol MDI with co-suspension delivery technology in COPD: the TELOS study, Eur Respir J, 52, (2018); Hanania N.A., Papi A., Anzueto A., Et al., Efficacy and safety of two doses of budesonide/formoterol fumarate metered dose inhaler in COPD, ERJ Open Res, 6, pp. 00187-2019, (2020); Martinez F.J., Rabe K.F., Ferguson G.T., Et al., Efficacy and safety of glycopyrrolate/formoterol metered dose inhaler formulated using co-suspension delivery technology in patients with COPD, Chest, 151, pp. 340-357, (2017); Hanania N.A., Tashkin D.P., Kerwin E.M., Et al., Long-term safety and efficacy of glycopyrrolate/formoterol metered dose inhaler using novel Co-Suspension™ Delivery Technology in patients with chronic obstructive pulmonary disease, Respir Med, 126, pp. 105-115, (2017); Lipworth B.J., Collier D.J., Gon Y., Et al., Improved lung function and patient-reported outcomes with co-suspension delivery technology glycopyrrolate/formoterol fumarate metered dose inhaler in COPD: a randomized Phase III study conducted in Asia, Europe, and the USA, Int J Chron Obstruct Pulmon Dis, 13, pp. 2969-2984, (2018); Friedman J.H., Stochastic gradient boosting, Comput Stat Data An, 38, pp. 367-378, (2002); Foster J.C., Taylor J.M., Ruberg S.J., Subgroup identification from randomized clinical trial data, Stat Med, 30, pp. 2867-2880, (2011); Lipkovich I., Dmitrienko A., D'Agostino B.R., Tutorial in biostatistics: data-driven subgroup identification and analysis in clinical trials, Stat Med, 36, pp. 136-196, (2017); Hothorn T., Zeileis A., partykit: a modular toolkit for recursive partytioning in R, J Mach Learn Res, 16, pp. 3905-3909, (2015); Zeileis A., Hothorn T., Hornik K., Model-based recursive partitioning, J Comput Graph Stat, 17, pp. 492-514, (2008); Zeileis A., Hothorn T., Parties, models, mobsters: a new implementation of model-based recursive partitioning in R; Loh W.Y., He X., Man M., A regression tree approach to identifying subgroups with differential treatment effects, Stat Med, 34, pp. 1818-1833, (2015); Loh W.Y., Man M., Wang S., Subgroups from regression trees with adjustment for prognostic effects and postselection inference, Stat Med, 38, pp. 545-557, (2019); Hastie T., Tibshirani R., Friedman J., The elements of statistical learning: data mining, inference and prediction, (2001); Halpin D.M.G., Dransfield M.T., Han M.K., Et al., The effect of exacerbation history on outcomes in the IMPACT trial, Eur Respir J, 55, (2020); Kerkhof M., Freeman D., Jones R., Et al., Predicting frequent COPD exacerbations using primary care data, Int J Chron Obstruct Pulmon Dis, 10, pp. 2439-2450, (2015); Bertens L.C., Reitsma J.B., Moons K.G., Et al., Development and validation of a model to predict the risk of exacerbations in chronic obstructive pulmonary disease, Int J Chron Obstruct Pulmon Dis, 8, pp. 493-499, (2013); Stanford R.H., Nag A., Mapel D.W., Et al., Claims-based risk model for first severe COPD exacerbation, Am J Manag Care, 24, (2018); Stallberg B., Lisspers K., Larsson K., Et al., Predicting hospitalization due to COPD exacerbations in Swedish primary care patients using machine learning – based on the ARCTIC study, Int J Chron Obstruct Pulmon Dis, 16, pp. 677-688, (2021); Tavakoli H., Chen W., Sin D.D., Et al., Predicting severe chronic obstructive pulmonary disease exacerbations. Developing a population surveillance approach with administrative data, Ann Am Thorac Soc, 17, pp. 1069-1076, (2020)	D. Singh; Medicines Evaluation Unit, University of Manchester, Manchester University NHS Foundation Hospitals Trust, Manchester, M23 9QZ, United Kingdom; email: dsingh@meu.org.uk		SAGE Publications Ltd						17534658			35815359	English	Ther. Adv. Respir. Dis.	Article	Final	All Open Access; Gold Open Access; Green Open Access	Scopus	2-s2.0-85133666075
Wanasinghe T.; Bandara S.; Madusanka S.; Meedeniya D.; Bandara M.; Diez I.D.L.T.	Wanasinghe, Thinira (58882322100); Bandara, Sakuni (58882464600); Madusanka, Supun (57211141564); Meedeniya, Dulani (24779848000); Bandara, Meelan (58119179000); Diez, Isabel De La Torre (55665183400)	58882322100; 58882464600; 57211141564; 24779848000; 58119179000; 55665183400	Lung Sound Classification with Multi-Feature Integration Utilizing Lightweight CNN Model	2024	IEEE Access	12			21262	21276	14	11	10.1109/ACCESS.2024.3361943	https://www.scopus.com/inward/record.uri?eid=2-s2.0-85184820500&doi=10.1109%2fACCESS.2024.3361943&partnerID=40&md5=6691d7ddc377c96f1f76618b0ecc4f4d	University of Moratuwa, Department of Computer Science and Engineering, Moratuwa, 10400, Sri Lanka; University of Valladolid, Department of Signal Theory and Communications, and Telematics Engineering, Valladolid, 47011, Spain	Wanasinghe T., University of Moratuwa, Department of Computer Science and Engineering, Moratuwa, 10400, Sri Lanka; Bandara S., University of Moratuwa, Department of Computer Science and Engineering, Moratuwa, 10400, Sri Lanka; Madusanka S., University of Moratuwa, Department of Computer Science and Engineering, Moratuwa, 10400, Sri Lanka; Meedeniya D., University of Moratuwa, Department of Computer Science and Engineering, Moratuwa, 10400, Sri Lanka; Bandara M., University of Moratuwa, Department of Computer Science and Engineering, Moratuwa, 10400, Sri Lanka; Diez I.D.L.T., University of Valladolid, Department of Signal Theory and Communications, and Telematics Engineering, Valladolid, 47011, Spain	Detecting respiratory diseases is of utmost importance, considering that respiratory ailments represent one of the most prevalent categories of diseases globally. The initial stage of lung disease detection involves auscultation conducted by specialists, relying significantly on their expertise. Therefore, automating the auscultation process for the detection of lung diseases can yield enhanced efficiency. Artificial intelligence (AI) has shown promise in improving the accuracy of lung sound classification by extracting features from lung sounds that are relevant to the classification task and learning the relationships between these features and the different pulmonary diseases. This paper utilizes two publicly available respiratory sound recordings namely, ICBHI 2017 challenge dataset and another lung sound dataset available at Mendeley Data. Foremost in this paper, we provide a detailed exposition about employing a Convolutional Neural Network (CNN) that utilizes feature extraction from Mel spectrograms, Mel frequency cepstral coefficients (MFCCs), and Chromagram. The highest accuracy achieved in the developed classification is 91.04% for 10 classes. Extending the contribution, this paper elaborates on the explanation of the classification model prediction by employing Explainable Artificial Intelligence (XAI). The novel contribution of this study is a CNN model that classifies lung sounds into 10 classes by combining audio-specific features to enhance the classification process. © 2013 IEEE.	Artificial intelligence; explainability; respiratory diseases; sound processing	Audio acoustics; Biological organs; Classification (of information); Extraction; Neural networks; Pulmonary diseases; Speech recognition; Acoustic application; Asthma; Convolutional neural network; Explainability; Features extraction; Lung; Lung sounds; Recording; Sound classification; Sound processing; Feature extraction					Senate Research Committee; University of Moratuwa	This work was supported in part by the domain experts and in part by the University of Moratuwa, Sri Lanka, under the Senate Research Committee (SRC), Conference and Publishing Grant.	Soriano J.B., Kendrick P.J., Paulson K.R., Gupta V., Abrams E.M., Adedoyin R.A., Adhikari T.B., Advani S.M., Agrawal A., Ahmadian E., Prevalence and attributable health burden of chronic respiratory diseases, 1990-2017: A systematic analysis for the global burden of disease study 2017, Lancet Respiratory Med., 8, 6, pp. 585-596, (2020); Tariq Z., Shah S.K., Lee Y., Feature-based fusion using CNN for lung and heart sound classification, Sensors, 22, 4, (2022); Brunese L., Mercaldo F., Reginelli A., Santone A., A neural networkbased method for respiratory sound analysis and lung disease detection, Appl. Sci., 12, 8, (2022); Acharya J., Basu A., Deep neural network for respiratory sound classification in wearable devices enabled by patient specific model tuning, IEEE Trans. Biomed. Circuits Syst., 14, 3, pp. 535-544, (2020); Kim Y., Hyon Y., Jung S.S., Lee S., Yoo G., Chung C., Ha T., Respiratory sound classification for crackles, wheezes, and rhonchi in the clinical field using deep learning, Sci. Rep., 11, 1, (2021); Wijethilake N., Meedeniya D., Chitraranjan C., Perera I., Islam M., Ren H., Glioma survival analysis empowered with data engineering-A survey, IEEE Access, 9, pp. 43168-43191, (2021); Nguyen M.T., Lin W.W., Huang J.H., Heart sound classification using deep learning techniques based on log-mel spectrogram, Circuits, Syst., Signal Process., 42, 1, pp. 344-360, (2023); Meedeniya D., Kumarasinghe H., Kolonne S., Fernando C., Diez I.D.L.T., Marques G., Chest X-ray analysis empowered with deep learning: A systematic review, Appl. Soft Comput., 126, (2022); Xiang M., Zang J., Wang J., Wang H., Zhou C., Bi R., Zhang Z., Xue C., Research of heart sound classification using twodimensional features, Biomed. Signal Process. Control, 79, (2023); Gamage L., Isuranga U., De Silva S., Meedeniya D., Melanoma skin cancer classification with explainability, Proc. 3rd Int. Conf. Adv. Res. Comput. (ICARC), pp. 30-35, (2023); Meedeniya D., Rubasinghe I., A review of supportive computational approaches for neurological disorder identification, Interdisciplinary Approaches to Altering Neurodevelopmental Disorders, pp. 271-302, (2020); Faruqui N., Yousuf M.A., Whaiduzzaman M., Azad A.K.M., Barros A., Moni M.A., LungNet: A hybrid deep-CNN model for lung cancer diagnosis using CT and wearable sensor-based medical IoT data, Comput. Biol. Med., 139, (2021); Fraiwan L., Hassanin O., Fraiwan M., Khassawneh B., Ibnian A.M., Alkhodari M., Automatic identification of respiratory diseases from stethoscopic lung sound signals using ensemble classifiers, Biocybern. Biomed. Eng., 41, 1, pp. 1-14, (2021); Zhao Z., Gong Z., Niu M., Ma J., Wang H., Zhang Z., Li Y., Automatic respiratory sound classification via multi-branch temporal convolutional network, Proc. IEEE Int. Conf. Acoust., Speech Signal Process. (ICASSP), pp. 9102-9106, (2022); Huang D.-M., Huang J., Qiao K., Zhong N.-S., Lu H.-Z., Wang W.-J., Deep learning-based lung sound analysis for intelligent stethoscope, Mil. Med. Res., 10, 1, (2023); Tripathi M., Image Processing Using CNN: Beginner's Guide to Image Processing, (2021); Dimoulas C.A., Audiovisual spatial-audio analysis by means of sound localization and imaging: A multimedia healthcare framework in abdominal sound mapping, IEEE Trans. Multimedia, 18, 10, pp. 1969-1976, (2016); Zhu H., Luo M.-D., Wang R., Zheng A.-H., He R., Deep audio-visual learning: A survey, Int. J. Autom. Comput., 18, 3, pp. 351-376, (2021); Choi Y., Lee H., Interpretation of lung disease classification with light attention connected module, Biomed. Signal Process. Control, 84, (2023); Basu V., Rana S., Respiratory diseases recognition through respiratory sound with the help of deep neural network, Proc. 4th Int. Conf. Comput. Intell. Netw. (CINE), pp. 1-6, (2020); Demir F., Ismael A.M., Sengur A., Classification of lung sounds with CNN model using parallel pooling structure, IEEE Access, 8, pp. 105376-105383, (2020); ICBHI 2017 Challenge; Fraiwan M., Fraiwan L., Khassawneh B., Ibnian A., A dataset of lung sounds recorded from the chestwall using an electronic stethoscope, Data Brief, 35, (2021); Shuvo S.B., Ali S.N., Swapnil S.I., Hasan T., Bhuiyan M.I.H., A lightweight CNN model for detecting respiratory diseases from lung auscultation sounds using EMD-CWT-based hybrid Scalogram, IEEE J. Biomed. Health Informat., 25, 7, pp. 2595-2603, (2021); Islam M.A., Bandyopadhyaya I., Bhattacharyya P., Saha G., Multichannel lung sound analysis for asthma detection, Comput. Methods Programs Biomed., 159, pp. 111-123, (2018); Ma Y., Xu X., Li Y., LungRN+NL: An improved adventitious lung sound classification using non-local block ResNet neural network with mixup data augmentation, Proc. Interspeech, pp. 2902-2906, (2020); Srivastava A., Jain S., Miranda R., Patil S., Pandya S., Kotecha K., Deep learning based respiratory sound analysis for detection of chronic obstructive pulmonary disease, PeerJ Comput. Sci., 7, (2021); Serbes G., Ulukaya S., Kahya Y.P., An automated lung sound preprocessing and classification system based onspectral analysis methods, Proc. Int. Conf. Biomed. Health Inform., Thessaloniki, Greece., pp. 45-49, (2017); Dubey R., Bodade R.M., A review of classification techniques based on neural networks for pulmonary obstructive diseases, Proceedings of Recent Advances in Interdisciplinary Trends in Engineering & Applications (RAITEA), (2019); Perna D., Tagarelli A., Deep auscultation: Predicting respiratory anomalies and diseases via recurrent neural networks, Proc. IEEE 32nd Int. Symp. Comput.-Based Med. Syst. (CBMS), pp. 50-55, (2019); Ancona M., Ceolini E., Oztireli C., Gross M., Towards better understanding of gradient-based attribution methods for deep neural networks, (2017); Du M., Liu N., Hu X., Techniques for interpretable machine learning, Commun. ACM, 63, 1, pp. 68-77, (2019); Topaloglu I., Barua P.D., Yildiz A.M., Keles T., Dogan S., Baygin M., Gul H.F., Tuncer T., Tan R.-S., Acharya U.R., Explainable attention ResNet18-based model for asthma detection using stethoscope lung sounds, Eng. Appl. Artif. Intell., 126, (2023); Meedeniya D., Deep Learning: A Beginners' Guide, (2023); Feature Extraction Librosa 0.10.1 Documentation; Kaplun D., Voznesensky A., Romanov S., Andreev V., Butusov D., Classification of hydroacoustic signals based on harmonic wavelets and a deep learning artificial intelligence system, Appl. Sci., 10, 9, (2020); Monaco A., Amoroso N., Bellantuono L., Pantaleo E., Tangaro S., Bellotti R., Multi-time-scale features for accurate respiratory sound classification, Appl. Sci., 10, 23, (2020); Messner E., Fediuk M., Swatek P., Scheidl S., Smolle-Juttner F.-M., Olschewski H., Pernkopf F., Multi-channel lung sound classification with convolutional recurrent neural networks, Comput. Biol. Med., 122, (2020); Lella K.K., Pja A., Automatic diagnosis of COVID-19 disease using deep convolutional neural network with multi-feature channel from respiratory sound data: Cough, voice, and breath, Alexandria Eng. J., 61, 2, pp. 1319-1334, (2022); Fernando C., Kolonne S., Kumarasinghe H., Meedeniya D., Chest radiographs classification using multi-model deep learning: A comparative study, Proc. 2nd Int. Conf. Adv. Res. Comput. (ICARC), pp. 165-170, (2022); Nguyen T., Pernkopf F., Lung sound classification using snapshot ensemble of convolutional neural networks, Proc. 42nd Annu. Int. Conf. IEEE Eng. Med. Biol. Soc. (EMBC), pp. 760-763, (2020); Haider N.S., Singh B.K., Periyasamy R., Behera A.K., Respiratory sound based classification of chronic obstructive pulmonary disease: A risk stratification approach in machine learning paradigm, J. Med. Syst., 43, 8, pp. 1-13, (2019); Wickramanayake S., Rasnayaka S., Gamage M., Meedeniya D., Perera I., Explainable Artificial Intelligence for Enhanced Living Environments: A Study on User Perspective (Advances in Computers), (2023); Wang Z., Qian K., Liu H., Hu B., Schuller B.W., Yamamoto Y., Exploring interpretable representations for heart sound abnormality detection, Biomed. Signal Process. Control, 82, (2023); Tanveer M., Pachori R.B., Machine Intelligence and Signal Analysis, 748, (2019); Bhatt D., Patel C., Talsania H., Patel J., Vaghela R., Pandya S., Modi K., Ghayvat H., CNN variants for computer vision: History, architecture, application, challenges and future scope, Electronics, 10, 20, (2021); Ho Y., Wookey S., The real-world-weight cross-entropy loss function: Modeling the costs of mislabeling, IEEE Access, 8, pp. 4806-4813, (2020); Selvaraju R.R., Cogswell M., Das A., Vedantam R., Parikh D., Batra D., Grad-CAM: Visual explanations from deep networks via gradient-based localization, Proc. IEEE Int. Conf. Comput. Vis. (ICCV), pp. 618-626, (2017); Simonyan K., Vedaldi A., Zisserman A., Deep inside convolutional networks: Visualising image classification models and saliency maps, (2013); Kapoor S., Narayanan A., Leakage and the reproducibility crisis in machine-learning-based science, Patterns, 4, 9, (2023); Chambres G., Hanna P., Desainte-Catherine M., Automatic detection of patient with respiratory diseases using lung sound analysis, Proc. Int. Conf. Content-Based Multimedia Indexing (CBMI), pp. 1-6, (2018); Chen H., Yuan X., Pei Z., Li M., Li J., Triple-classification of respiratory sounds using optimized S-Transform and deep residual networks, IEEE Access, 7, pp. 32845-32852, (2019); Riley R.D., Archer L., Snell K.I.E., Ensor J., Dhiman P., Martin G.P., Bonnett L.J., Collins G.S., Evaluation of clinical prediction models (Part 2): How to undertake an external validation study, Brit. Med. J., 384, (2024)	D. Meedeniya; University of Moratuwa, Department of Computer Science and Engineering, Moratuwa, 10400, Sri Lanka; email: dulanim@cse.mrt.ac.lk		Institute of Electrical and Electronics Engineers Inc.						21693536				English	IEEE Access	Article	Final	All Open Access; Gold Open Access	Scopus	2-s2.0-85184820500
Kanwade A.B.; Sardey M.P.; Panwar S.A.; Gajare M.P.; Chaudhari M.N.; Upreti K.	Kanwade, Archana B. (57063273500); Sardey, Mohini P. (57211499410); Panwar, Sarika A. (57223011085); Gajare, Milind P. (57211001296); Chaudhari, Monali N. (57192096775); Upreti, Kamal (57202706345)	57063273500; 57211499410; 57223011085; 57211001296; 57192096775; 57202706345	Combined weighted feature extraction and deep learning approach for chronic obstructive pulmonary disease classification using electromyography	2024	International Journal of Information Technology (Singapore)	16	3		1485	1494	9	9	10.1007/s41870-023-01498-y	https://www.scopus.com/inward/record.uri?eid=2-s2.0-85173783641&doi=10.1007%2fs41870-023-01498-y&partnerID=40&md5=e82dfdaaa28cb933a8480e8db8eb421d	Marathawada Mitra Mandal College of Engineering, Pune, India; AISSMS’s Institute of Information Technology, Pune, India; Vivekanand Education Society’s Institute of Technology Chembur, Mumbai, India; CHRIST (Deemed to Be University), Delhi NCR, Ghaziabad, India	Kanwade A.B., Marathawada Mitra Mandal College of Engineering, Pune, India; Sardey M.P., AISSMS’s Institute of Information Technology, Pune, India; Panwar S.A., AISSMS’s Institute of Information Technology, Pune, India; Gajare M.P., AISSMS’s Institute of Information Technology, Pune, India; Chaudhari M.N., Vivekanand Education Society’s Institute of Technology Chembur, Mumbai, India; Upreti K., CHRIST (Deemed to Be University), Delhi NCR, Ghaziabad, India	The COVID-19 outbreak has led to a rise in respiratory disease-related deaths, including Chronic Obstructive Pulmonary Disease (COPD). Early diagnosis of COPD is crucial, but it can be challenging to distinguish between different chronic pulmonary diseases due to their similar symptoms, leading to misdiagnosis and time-consuming manual inspections. To address this issue, this paper explores the use of a deep learning model to differentiate COPD from other lung diseases using lung sound captured during Electromyography (EMG). The model includes steps such as noise removal, data augmentation, combined weighted feature extraction, and learning. The model's efficacy was evaluated using various metrics, including accuracy, precision, recall, F1-score, kappa coefficient, and Matthew’s correlation coefficient (MCC), with and without augmentation. The results show that the model achieved 93% accuracy and outperformed other existing state-of-the-art deep learning models, increasing the robustness of clinical decision-making. © The Author(s), under exclusive licence to Bharati Vidyapeeth's Institute of Computer Applications and Management 2023.	Classification; COPD; Deep learning; Electromyography; Respiratory diseases								Lozano R., Et al., Global and regional mortality from 235 causes of death for 20 age groups in 1990 and 2010: a systematic analysis for the Global Burden of Disease Study 2010, The Lancet, 380, 9859, pp. 2095-2128, (2012); Singh D., Singh B.K., Behera A.K., A real-time correlation model between lung sounds & clinical data for asthmatic patients, Int J Inf Technol, 15, 1, pp. 39-44, (2023); Senior R.M., Anthonisen N.R., Chronic obstructive pulmonary disease (COPD), Am J Respir Crit Care Med, 157, 4, pp. S139-S147, (1998); Crim C., Et al., Respiratory system impedance with impulse oscillometry in healthy and COPD subjects: ECLIPSE baseline results, Respir Med, 105, 7, pp. 1069-1078, (2011); Brashier B., Salvi S., Measuring lung function using sound waves: role of the forced oscillation technique and impulse oscillometry system, Breathe, 11, 1, pp. 57-65, (2015); Oostveen E., Et al., The forced oscillation technique in clinical practice: methodology, recommendations and future developments, Eur Respir J, 22, 6, pp. 1026-1041, (2003); Tarannum S., Jabin S., Prioritizing severity level of COVID-19 using correlation coefficient and intuitionistic fuzzy logic, Int J Inf Technol, 14, 5, pp. 2469-2475, (2022); Pattnaik S., Rout N., Sabut S., Machine learning approach for epileptic seizure detection using the tunable-Q wavelet transform based time–frequency features, Int J Inf Technol, 14, 7, pp. 3495-3505, (2022); Nayak S.R., Mishra J., Pyarimohan J., Fractal analysis of image sets using differential box counting techniques, Int J Inf Technol, 10, pp. 39-47, (2018); Rizal A., Hidayat R., Nugroho H.A., Entropy measurement as features extraction in automatic lung sound classification, In: ICCREC 2017—2017 International Conference on Control, Electronics, Renewable Energy, and Communications, Proceedings, pp. 93-97, (2017); koshti R., Et al., Improvement in spectrum sensing of wireless regional area network with empirical mode decomposition, Int J Inf Technol, 15, 1, pp. 79-86, (2023); Xu Q., Et al., An adaptive algorithm for the determination of the onset and offset of muscle contraction by EMG signal processing, IEEE Trans Neural Syst Rehabil Eng, 21, 1, pp. 65-73, (2012); Kumar A., Singh G.K., Anurag S., An optimized cosine-modulated nonuniform filter bank design for subband coding of ECG signal, J King Saud Univ-Eng Sci, 27, 2, pp. 158-169, (2015); Fatma T., Et al., Automatic detection of non-convulsive seizures: a reduced complexity approach, J King Saud Univ-Comput Inform Sci, 28, 4, pp. 407-415, (2016); Kanwade A.B., Bairagi V., Analysis of inspiratory muscle of respiration in COPD patients, Advances in Signal Processing and Intelligent Recognition Systems., 425, (2016); Pasinetti S., Et al., A novel algorithm for EMG signal processing and muscle timing measurement, IEEE Trans Instrum Measur, 64, 11, pp. 2995-3004, (2015); Bairagi V.K., Kanwade A.B., Classification of chronic obstructive pulmonary disease (COPD) using electromyography, Sādhanā, 45, 1, pp. 1-17, (2020); Norali A.N., Classification of human breathing task based on electromyography signal of respiratory muscles, In: 2017 IEEE 13Th International Colloquium on Signal Processing & Its Applications (CSPA). IEEE, (2017); Sarkar S., Et al., A novel approach towards non-obstructive detection and classification of COPD using ECG derived respiration, Australas Phys Eng Sci Med, 42, 4, pp. 1011-1024, (2019); Melese E.A., Deep learning based algorithms for detecting chronic obstructive pulmonary disease, In: 2022 Ist-Africa Conference (Ist-Africa)., (2022); Sarlabous L., Et al., Electromyography-based respiratory onset detection in COPD patients on non-invasive mechanical ventilation, Entropy, 21, 3, (2019); Odajiu I., Et al., Peripheral neuropathy: a neglected cause of disability in COPD–a narrative review, Respir Med, 201, (2022); Rocha B.M., Α respiratory sound database for the development of automated classification, In: Precision Medicine Powered by Phealth and Connected Health: ICBHI 2017, Thessaloniki, Greece, 18–21 November 2017, (2017); Sangeetha B., Periyasamy R., Empirical mode decomposition, S-method and steepest gradient-based reconstruction algorithm for denoising lung sound, 2022 IEEE 7Th International Conference for Convergence in Technology (I2CT), (2022); Li J., Wang X., Wang X., Qiao S., Zhou Y., Improving The ResNet-based respiratory sound classification systems with focal loss, In: 2022 IEEE Biomedical Circuits and Systems Conference (Biocas), Taipei, Taiwan, 2022, pp. 223-227, (2022); Kim Y., Et al., Respiratory sound classification for crackles, wheezes, and rhonchi in the clinical field using deep learning, Sci Rep, 11, 1, (2021); Demir F., Sengur A., Bajaj V., Convolutional neural networks based efficient approach for classification of lung diseases, Health Inf Sci Syst, 8, 1, (2020); Saraiva A.A., Fonseca Ferreira N.M., de Sousa L.L., Costa N.C., Sousa J.V.M., Santos D.B.S., Soares S., Classification of images of childhood pneumonia using convolutional neural networks. In: BIOIMAGING 2019–6th International Conference on Bioimaging, Proceedings; Part of 12Th International Joint Conference on Biomedical Engineering Systems and Technologies, (2019); Perna D., Tagarelli A., Deep auscultation: Predicting respiratory anomalies and diseases via recurrent neural networks, . In: Proceedings-Ieee Symposium on Computer-Based Medical Systems, pp. 50-55, (2019); Liu R., Cai S., Zhang K., Hu N., Detection of adventitious respiratory sounds based on convolutional neural network, ICIIBMS 2019–4th International Conference on Intelligent Informatics and Biomedical Sciences, pp. 298-303, (2019); Kanwade A., Bairagi V.K., Classification of COPD and normal lung airways using feature extraction of electromyographic signals, J King Saud Univ-Comput Inform Sci, 31, 4, pp. 506-513, (2019); Dabla P.K., Upreti K., Singh D., Singh A., Sharma J., Dabas A., Gruson D., Gouget B., Bernardini S., Homsak E., Stankovic S., Target association rule mining to explore novel paediatric illness patterns in emergency settings, Scand J Clin Lab Invest, 82, 7-8, pp. 595-600, (2022); Bhatnagar S., Dayal M., Singh D., Upreti S., Upreti K., Kumar J., Block-Hash Signature (BHS) for transaction validation in smart contracts for security and privacy using blockchain, JMM, 19, 4, pp. 935-962, (2023)	K. Upreti; CHRIST (Deemed to Be University), Delhi NCR, Ghaziabad, India; email: kamalupreti1989@gmail.com		Springer Science and Business Media B.V.						25112104				English	Int. J. Inf. Technol.	Article	Final		Scopus	2-s2.0-85173783641
de Hond A.A.H.; Kant I.M.J.; Honkoop P.J.; Smith A.D.; Steyerberg E.W.; Sont J.K.	de Hond, Anne A. H. (57205398709); Kant, Ilse M. J. (57195222927); Honkoop, Persijn J. (36876526900); Smith, Andrew D. (55557337400); Steyerberg, Ewout W. (7006417148); Sont, Jacob K. (7003820342)	57205398709; 57195222927; 36876526900; 55557337400; 7006417148; 7003820342	Machine learning did not beat logistic regression in time series prediction for severe asthma exacerbations	2022	Scientific Reports	12	1	20363				10	10.1038/s41598-022-24909-9	https://www.scopus.com/inward/record.uri?eid=2-s2.0-85142814333&doi=10.1038%2fs41598-022-24909-9&partnerID=40&md5=3567ffde009294313048560c02caaf8a	Department of Information Technology and Digital Innovation, Leiden University Medical Centre, Albinusdreef 2, Leiden, 2300 RC, Netherlands; Clinical AI Implementation and Research Lab, Leiden University Medical Centre, Albinusdreef 2, Leiden, 2300 RC, Netherlands; Department of Biomedical Data Sciences, Leiden University Medical Centre, Albinusdreef 2, Leiden, 2300 RC, Netherlands; Department of Respiratory Medicine, University Hospital Wishaw, 50 Netherton Street, Wishaw, ML2 0DP, United Kingdom	de Hond A.A.H., Department of Information Technology and Digital Innovation, Leiden University Medical Centre, Albinusdreef 2, Leiden, 2300 RC, Netherlands, Clinical AI Implementation and Research Lab, Leiden University Medical Centre, Albinusdreef 2, Leiden, 2300 RC, Netherlands, Department of Biomedical Data Sciences, Leiden University Medical Centre, Albinusdreef 2, Leiden, 2300 RC, Netherlands; Kant I.M.J., Department of Information Technology and Digital Innovation, Leiden University Medical Centre, Albinusdreef 2, Leiden, 2300 RC, Netherlands, Clinical AI Implementation and Research Lab, Leiden University Medical Centre, Albinusdreef 2, Leiden, 2300 RC, Netherlands, Department of Biomedical Data Sciences, Leiden University Medical Centre, Albinusdreef 2, Leiden, 2300 RC, Netherlands; Honkoop P.J., Department of Biomedical Data Sciences, Leiden University Medical Centre, Albinusdreef 2, Leiden, 2300 RC, Netherlands; Smith A.D., Department of Respiratory Medicine, University Hospital Wishaw, 50 Netherton Street, Wishaw, ML2 0DP, United Kingdom; Steyerberg E.W., Clinical AI Implementation and Research Lab, Leiden University Medical Centre, Albinusdreef 2, Leiden, 2300 RC, Netherlands, Department of Biomedical Data Sciences, Leiden University Medical Centre, Albinusdreef 2, Leiden, 2300 RC, Netherlands; Sont J.K., Department of Biomedical Data Sciences, Leiden University Medical Centre, Albinusdreef 2, Leiden, 2300 RC, Netherlands	Early detection of severe asthma exacerbations through home monitoring data in patients with stable mild-to-moderate chronic asthma could help to timely adjust medication. We evaluated the potential of machine learning methods compared to a clinical rule and logistic regression to predict severe exacerbations. We used daily home monitoring data from two studies in asthma patients (development: n = 165 and validation: n = 101 patients). Two ML models (XGBoost, one class SVM) and a logistic regression model provided predictions based on peak expiratory flow and asthma symptoms. These models were compared with an asthma action plan rule. Severe exacerbations occurred in 0.2% of all daily measurements in the development (154/92,787 days) and validation cohorts (94/40,185 days). The AUC of the best performing XGBoost was 0.85 (0.82–0.87) and 0.88 (0.86–0.90) for logistic regression in the validation cohort. The XGBoost model provided overly extreme risk estimates, whereas the logistic regression underestimated predicted risks. Sensitivity and specificity were better overall for XGBoost and logistic regression compared to one class SVM and the clinical rule. We conclude that ML models did not beat logistic regression in predicting short-term severe asthma exacerbations based on home monitoring data. Clinical application remains challenging in settings with low event incidence and high false alarm rates with high sensitivity. © 2022, The Author(s).		Asthma; Humans; Logistic Models; Machine Learning; Sensitivity and Specificity; Time Factors; asthma; human; machine learning; sensitivity and specificity; statistical model; time factor							Malasinghe L.P., Ramzan N., Dahal K., Remote patient monitoring: A comprehensive study, J. Ambient. Intell. Humaniz. Comput., 10, pp. 57-76, (2019); Honkoop P.J., Taylor D.R., Smith A.D., Snoeck-Stroband J.B., Sont J.K., Early detection of asthma exacerbations by using action points in self-management plans, Eur. Respir. J., 41, pp. 53-59, (2013); Fine M.J., Et al., A prediction rule to identify low-risk patients with community-acquired pneumonia, N. Engl. J. Med., 336, pp. 243-250, (1997); Wells P.S., Et al., Derivation of a simple clinical model to categorize patients probability of pulmonary embolism: Increasing the models utility with the SimpliRED d-dimer, Thromb. Haemost., 83, pp. 416-420, (2000); British Guideline on the Management of Asthma, (2019); Mak R.H., Et al., Use of crowd innovation to develop an artificial intelligence-based solution for radiation therapy targeting, JAMA Oncol., 5, pp. 654-661, (2019); Esteva A., Et al., Dermatologist-level classification of skin cancer with deep neural networks, Nature, 542, pp. 115-118, (2017); McKinney S.M., Et al., International evaluation of an AI system for breast cancer screening, Nature, 577, pp. 89-94, (2020); Cearns M., Hahn T., Baune B.T., Recommendations and future directions for supervised machine learning in psychiatry, Transl. Psychiatry, 9, (2019); Neuhaus A.H., Popescu F.C., Sample size, model robustness, and classification accuracy in diagnostic multivariate neuroimaging analyses, Biol. Psychiatry, 84, pp. e81-e82, (2018); Chen P.-H.C., Liu Y., Peng L., How to develop machine learning models for healthcare, Nat. Mater., 18, pp. 410-414, (2019); Altman D.G., Vergouwe Y., Royston P., Moons K.G.M., Prognosis and prognostic research: Validating a prognostic model, BMJ, 338, (2009); Wynants L., Smits L.J.M., Van Calster B., Demystifying AI in healthcare, BMJ, 370, (2020); Tsang K.C.H., Pinnock H., Wilson A.M., Shah S.A., 2020 42Nd Annual International Conference of the IEEE Engineering in Medicine & Biology Society (EMBC), pp. 5673-5677; Christodoulou E., Et al., A systematic review shows no performance benefit of machine learning over logistic regression for clinical prediction models, J. Clin. Epidemiol., 110, pp. 12-22, (2019); Gravesteijn B.Y., Et al., Machine learning algorithms performed no better than regression models for prognostication in traumatic brain injury, J. Clin. Epidemiol., 122, pp. 95-107, (2020); Nusinovici S., Et al., Logistic regression was as good as machine learning for predicting major chronic diseases, J. Clin. Epidemiol., 122, pp. 56-69, (2020); Martin A., Et al., Development and validation of an asthma exacerbation prediction model using electronic health record (EHR) data, J. Asthma, 57, pp. 1339-1346, (2020); Sanders S., Doust J., Glasziou P., A systematic review of studies comparing diagnostic clinical prediction rules with clinical judgment, PLoS ONE, 10, (2015); Satici C., Et al., Performance of pneumonia severity index and CURB-65 in predicting 30-day mortality in patients with COVID-19, Int. J. Infect. Dis., 98, pp. 84-89, (2020); Obradovic D., Et al., Correlation between the Wells score and the Quanadli index in patients with pulmonary embolism, Clin. Respir. J., 10, pp. 784-790, (2016); Winters B.D., Et al., Technological distractions (Part 2): A summary of approaches to manage clinical alarms with intent to reduce alarm fatigue, Crit. Care Med., 46, pp. 130-137, (2018); Mori T., Uchihira N., Balancing the trade-off between accuracy and interpretability in software defect prediction, Empir. Softw. Eng., 24, pp. 779-825, (2019); Johansson U., Sonstrod C., Norinder U., Bostrom H., Trade-off between accuracy and interpretability for predictive in silico modeling, Future Med. Chem., 3, pp. 647-663, (2011); Wallace B.C., Dahabreh I.J., Improving class probability estimates for imbalanced data, Knowl. Inf. Syst., 41, pp. 33-52, (2014); Van Calster B., Et al., Calibration: The Achilles heel of predictive analytics, BMC Med., 17, (2019); Honkoop P.J., Et al., MyAirCoach: The use of home-monitoring and mHealth systems to predict deterioration in asthma control and the occurrence of asthma exacerbations; study protocol of an observational study, BMJ Open, 7, (2017); Finkelstein J., Jeong I.C., Machine learning approaches to personalize early prediction of asthma exacerbations, Ann. N. Y. Acad. Sci., 1387, pp. 153-165, (2017); Sanchez-Morillo D., Fernandez-Granero M.A., Leon-Jimenez A., Use of predictive algorithms in-home monitoring of chronic obstructive pulmonary disease and asthma: A systematic review, Chron. Respir. Dis., 13, pp. 264-283, (2016); Smith A.D., Cowan J.O., Brassett K.P., Herbison G.P., Taylor D.R., Use of exhaled nitric oxide measurements to guide treatment in chronic asthma, N. Engl. J. Med., 352, pp. 2163-2173, (2005); Taylor D.R., Et al., Asthma control during long-term treatment with regular inhaled salbutamol and salmeterol, Thorax, 53, pp. 744-752, (1998); Smith A.E., Nugent C.D., McClean S.I., Evaluation of inherent performance of intelligent medical decision support systems: Utilising neural networks as an example, Artif. Intell. Med., 27, pp. 1-27, (2003); Nielsen D., Tree boosting with xgboost-why does xgboost win" every" machine learning competition?, NTNU, (2016); Ma J., Perkins S., Proceedings of the International Joint Conference on Neural Networks, pp. 1741-1745, (2003); Schober P., Vetter T.R., Logistic regression in medical research, Anesth. Analg., 132, pp. 365-366, (2021); Steyerberg E.W., Clinical Prediction Models, (2009)	A.A.H. de Hond; Department of Information Technology and Digital Innovation, Leiden University Medical Centre, Leiden, Albinusdreef 2, 2300 RC, Netherlands; email: a.a.h.de_hond@lumc.nl		Nature Research						20452322			36437306	English	Sci. Rep.	Article	Final	All Open Access; Gold Open Access; Green Open Access	Scopus	2-s2.0-85142814333
Zang C.; Hou Y.; Schenck E.J.; Xu Z.; Zhang Y.; Xu J.; Bian J.; Morozyuk D.; Khullar D.; Nordvig A.S.; Shenkman E.A.; Rothman R.L.; Block J.P.; Lyman K.; Zhang Y.; Varma J.; Weiner M.G.; Carton T.W.; Wang F.; Kaushal R.	Zang, Chengxi (57190986705); Hou, Yu (58508188500); Schenck, Edward J. (56989074500); Xu, Zhenxing (57210798752); Zhang, Yongkang (56941929100); Xu, Jie (58966963300); Bian, Jiang (7103200005); Morozyuk, Dmitry (57747953100); Khullar, Dhruv (37021679200); Nordvig, Anna S. (55428486900); Shenkman, Elizabeth A. (6603877456); Rothman, Russell L. (7201810893); Block, Jason P. (55551008400); Lyman, Kristin (57223081565); Zhang, Yiye (55635153300); Varma, Jay (57210676985); Weiner, Mark G. (7402253836); Carton, Thomas W. (35602711900); Wang, Fei (56177292700); Kaushal, Rainu (7005295324)	57190986705; 58508188500; 56989074500; 57210798752; 56941929100; 58966963300; 7103200005; 57747953100; 37021679200; 55428486900; 6603877456; 7201810893; 55551008400; 57223081565; 55635153300; 57210676985; 7402253836; 35602711900; 56177292700; 7005295324	Identification of risk factors of Long COVID and predictive modeling in the RECOVER EHR cohorts	2024	Communications Medicine	4	1	130				8	10.1038/s43856-024-00549-0	https://www.scopus.com/inward/record.uri?eid=2-s2.0-85201726848&doi=10.1038%2fs43856-024-00549-0&partnerID=40&md5=5e564b94fab2345150a91c753648df35	Department of Population Health Sciences, Weill Cornell Medicine, New York, NY, United States; Division of Pulmonary and Critical Care Medicine, Weill Cornell Department of Medicine, New York, NY, United States; Department of Health Outcomes Biomedical Informatics, University of Florida, Gainesville, FL, United States; Department of Neurology, Weill Cornell Medicine, New York, NY, United States; Center for Health Services Research, Vanderbilt University Medical Center, Nashville, TN, United States; Department of Population Medicine, Harvard Pilgrim Health Care Institute, Harvard Medical School, Boston, MA, United States; Louisiana Public Health Institute, New Orleans, LA, United States	Zang C., Department of Population Health Sciences, Weill Cornell Medicine, New York, NY, United States; Hou Y., Department of Population Health Sciences, Weill Cornell Medicine, New York, NY, United States; Schenck E.J., Division of Pulmonary and Critical Care Medicine, Weill Cornell Department of Medicine, New York, NY, United States; Xu Z., Department of Population Health Sciences, Weill Cornell Medicine, New York, NY, United States; Zhang Y., Department of Population Health Sciences, Weill Cornell Medicine, New York, NY, United States; Xu J., Department of Health Outcomes Biomedical Informatics, University of Florida, Gainesville, FL, United States; Bian J., Department of Health Outcomes Biomedical Informatics, University of Florida, Gainesville, FL, United States; Morozyuk D., Department of Population Health Sciences, Weill Cornell Medicine, New York, NY, United States; Khullar D., Department of Population Health Sciences, Weill Cornell Medicine, New York, NY, United States; Nordvig A.S., Department of Neurology, Weill Cornell Medicine, New York, NY, United States; Shenkman E.A., Department of Health Outcomes Biomedical Informatics, University of Florida, Gainesville, FL, United States; Rothman R.L., Center for Health Services Research, Vanderbilt University Medical Center, Nashville, TN, United States; Block J.P., Department of Population Medicine, Harvard Pilgrim Health Care Institute, Harvard Medical School, Boston, MA, United States; Lyman K., Louisiana Public Health Institute, New Orleans, LA, United States; Zhang Y., Department of Population Health Sciences, Weill Cornell Medicine, New York, NY, United States; Varma J., Department of Population Health Sciences, Weill Cornell Medicine, New York, NY, United States; Weiner M.G., Department of Population Health Sciences, Weill Cornell Medicine, New York, NY, United States; Carton T.W., Louisiana Public Health Institute, New Orleans, LA, United States; Wang F., Department of Population Health Sciences, Weill Cornell Medicine, New York, NY, United States; Kaushal R., Department of Population Health Sciences, Weill Cornell Medicine, New York, NY, United States	Background: SARS-CoV-2-infected patients may develop new conditions in the period after the acute infection. These conditions, the post-acute sequelae of SARS-CoV-2 infection (PASC, or Long COVID), involve a diverse set of organ systems. Limited studies have investigated the predictability of Long COVID development and its associated risk factors. Methods: In this retrospective cohort study, we used electronic healthcare records from two large-scale PCORnet clinical research networks, INSIGHT (~1.4 million patients from New York) and OneFlorida+ (~0.7 million patients from Florida), to identify factors associated with having Long COVID, and to develop machine learning-based models for predicting Long COVID development. Both SARS-CoV-2-infected and non-infected adults were analysed during the period of March 2020 to November 2021. Factors associated with Long COVID risk were identified by removing background associations and correcting for multiple tests. Results: We observed complex association patterns between baseline factors and a variety of Long COVID conditions, and we highlight that severe acute SARS-CoV-2 infection, being underweight, and having baseline comorbidities (e.g., cancer and cirrhosis) are likely associated with increased risk of developing Long COVID. Several Long COVID conditions, e.g., dementia, malnutrition, chronic obstructive pulmonary disease, heart failure, PASC diagnosis U099, and acute kidney failure are well predicted (C-index > 0.8). Moderately predictable conditions include atelectasis, pulmonary embolism, diabetes, pulmonary fibrosis, and thromboembolic disease (C-index 0.7–0.8). Less predictable conditions include fatigue, anxiety, sleep disorders, and depression (C-index around 0.6). Conclusions: This observational study suggests that association patterns between investigated factors and Long COVID are complex, and the predictability of different Long COVID conditions varies. However, machine learning-based predictive models can help in identifying patients who are at risk of developing a variety of Long COVID conditions. © The Author(s) 2024.							National Institutes of Health, NIH, (OTA OT2HL161847, EHR-01-21); National Institutes of Health, NIH; Patient-Centered Outcomes Research Institute, PCORI, (RI-CORNELL-01-MC); Patient-Centered Outcomes Research Institute, PCORI	This research was funded by the National Institutes of Health (NIH) Agreement OTA OT2HL161847 (contract number EHR-01-21) as part of the Researching COVID to Enhance Recovery (RECOVER) research program. The PCORnet\u00AE Study reported in this work was conducted using PCORnet\u00AE, the National Patient-Centered Clinical Research Network. PCORnet\u00AE has been developed with funding from the Patient-Centered Outcomes Research Institute\u00AE (PCORI\u00AE). This work was conducted through the use of data from the INSIGHT Clinical Research Network and supported in part by the Patient-Centered Outcomes Research Institute (PCORI) PCORnet grant to the INSIGHT Clinical Research Network (Grant # RI-CORNELL-01-MC). The statements presented in this work are solely the responsibility of the author(s) and do not necessarily represent the views of other organizations participating in, collaborating with, or funding PCORnet\u00AE or of the Patient-Centered Outcomes Research Institute\u00AE (PCORI\u00AE).	WHO Coronavirus (COVID-19) Dashboard., (2022); Nalbandian A., Et al., Post-acute COVID-19 syndrome, Nat. Med, 27, pp. 601-615, (2021); Al-Aly Z., Xie Y., Bowe B., High-dimensional characterization of post-acute sequelae of COVID-19, Nature, 594, pp. 259-264, (2021); Xie Y., Xu E., Bowe B., Al-Aly Z., Long-term cardiovascular outcomes of COVID-19, Nat. Med., pp. 1-8; Xie Y., Xu E., Al-Aly Z., Risks of mental health outcomes in people with covid-19: cohort study, BMJ, 376, (2022); Zhang H., Et al., Data-driven identification of post-acute SARS-CoV-2 infection subphenotypes, Nat. Med., pp. 1-10; Zang C., Et al., Data-driven analysis to understand long COVID using electronic health records from the RECOVER initiative, Nat. Commun, 14, (2023); Williamson E.J., Et al., Factors associated with COVID-19-related death using OpenSAFELY, Nature, 584, pp. 430-436, (2020); Antonelli M., Et al., Risk factors and disease profile of post-vaccination SARS-CoV-2 infection in UK users of the COVID Symptom Study app: a prospective, community-based, nested, case-control study, Lancet Infect. Dis, 22, pp. 43-55, (2022); Asadi-Pooya A.A., Et al., Risk factors associated with long COVID syndrome: a retrospective study, Iran J. Med. Sci, 46, pp. 428-436, (2021); Crook H., Raza S., Nowell J., Young M., Edison P., Long Covid—mechanisms, risk factors, and management, BMJ, n1648; Oscar M.P., Et al., Post-acute COVID-19 syndrome. Incidence and risk factors: a Mediterranean cohort study, J. Infect, 82, pp. 378-383, (2022); Aminian A., Bena J., Pantalone K.M., Burguera B., Association of obesity with postacute sequelae of COVID-19, Diabetes Obes. Metab, 23, pp. 2183-2188, (2021); Sudre C.H., Et al., Attributes and predictors of long COVID, Nat. Med, 27, pp. 626-631, (2021); Moy F.M., Hairi N.N., Lim E.R.J., Bulgiba A., Long COVID and its associated factors among COVID survivors in the community from a middle-income country—An online cross-sectional study, PLOS ONE, 17, (2022); Fleurence R.L., Et al., Launching PCORnet, a national patient-centered clinical research network, J. Am. Med. Inform. Assoc, 21, pp. 578-582, (2014); Kaushal R., Et al., Changing the research landscape: the New York City Clinical Data Research Network, J. Am. Med. Inform. Assoc, 21, pp. 587-590, (2014); Shenkman E., Et al., OneFlorida clinical research consortium: linking a clinical and translational science institute with a community-based distributive medical education model, Acad. Med, 93, pp. 451-455, (2018); Khullar D., Et al., Racial/ethnic disparities in post-acute sequelae of SARS-CoV-2 infection in New York: an EHR-Based cohort study from the RECOVER program, J. Gen. Intern. Med, 38, pp. 1127-1136, (2023); About the Initiative | RECOVER COVID Initiative; Diagnosis Code U09.9: Post COVID-19 condition, unspecified; Zhang Y., Et al., Identifying environmental risk factors for post-acute sequelae of SARS-CoV-2 infection: An EHR-based cohort study from the recover program, Environ Adv, 11, (2023); Varma J.K., Et al., Excess burden of respiratory and abdominal conditions following COVID-19 infections during the ancestral and Delta variant periods in the United States: An EHR-based cohort study from the RECOVER program, PLOS ONE, 19, (2024); Kind A.J.H., Buckingham W.R., Making Neighborhood-disadvantage metrics accessible—the neighborhood atlas, N. Engl. J. Med, 378, pp. 2456-2458, (2018); Armstrong R.A., When to use the Bonferroni correction, Ophthalmic Physiol. Opt, 34, pp. 502-508, (2014); Ke G., Et al., LightGBM: A highly efficient gradient boosting decision tree, Advances in Neural Information Processing Systems, 30, (2017); Antonelli M., Pujol J.C., Spector T.D., Ourselin S., Steves C.J., Risk of long COVID associated with delta versus omicron variants of SARS-CoV-2, Lancet, 399, pp. 2263-2264, (2022); Brentnall A.R., Cuzick J., Use of the concordance index for predictors of censored survival data, Stat. Methods Med. Res, 27, pp. 2359-2373, (2018); Su Y., Et al., Multiple early factors anticipate post-acute COVID-19 sequelae, Cell, 185, pp. 881-895.e20, (2022); Xie Y., Bowe B., Al-Aly Z., Burdens of post-acute sequelae of COVID-19 by severity of acute infection, demographics and health status, Nat. Commun, 12, (2021); Cohen K., Et al., Risk of persistent and new clinical sequelae among adults aged 65 years and older during the post-acute phase of SARS-CoV-2 infection: retrospective cohort study, BMJ, 376, (2022); Xie Y., Al-Aly Z., Risks and burdens of incident diabetes in long COVID: a cohort study, Lancet Diabetes Endocrinol, 10, pp. 311-321, (2022); Sifakis S., Pharmakides G., Anemia in pregnancy, Ann. N Y Acad. Sci, 900, pp. 125-136, (2000); Gromova O.A., Torshin I.Y., Shapovalova Y.O., Kurtser M.A., Chuchalin A.G., COVID-19 and iron deficiency anemia: Relationships of pathogenesis and therapy, Obstet. Gynecol. Reprod, 14, pp. 644-655, (2020); Identifying who has long COVID in the USA: A machine learning approach using N3C data, Lancet Digital Health, 22, pp. 00048-56, (2022); Vo A.D., Et al., Factors associated with severe COVID-19 among vaccinated adults treated in US Veterans Affairs hospitals, JAMA Netw Open, 5, (2022); Tsampasian V., Et al., Risk factors associated with post−COVID-19 condition: a systematic review and meta-analysis, JAMA Intern Med, 183, pp. 566-580, (2023); Kuodi P., Association between BNT162b2 vaccination and reported incidence of post-COVID-19 symptoms: Cross-sectional study 2020-21, Israel. npj Vaccines, 7, pp. 1-8, (2022); Notarte K.I., Et al., Impact of COVID-19 vaccination on the risk of developing long-COVID and on existing long-COVID symptoms: A systematic review, eClinicalMedicine, 53, (2022); Gao P., Liu J., Liu M., Effect of COVID-19 vaccines on reducing the risk of long COVID in the real world: a systematic review and meta-analysis, Int. J. Environ. Res. Public Health, 19, (2022); Rubio-Rivas M., Et al., WHO ordinal scale and inflammation risk categories in COVID-19. comparative study of the severity scales, J. Gen. Intern. Med, 37, pp. 1980-1987, (2022); Zang C., . Calvin-zcx/pasc_phenotype: Code for risk factors and predictive modeling for Long COVID	F. Wang; Department of Population Health Sciences, Weill Cornell Medicine, New York, United States; email: few2001@med.cornell.edu		Springer Nature						2730664X				English	Commun. Med.	Article	Final	All Open Access; Gold Open Access; Green Open Access	Scopus	2-s2.0-85201726848
Zhu Z.; Zhao S.; Li J.; Wang Y.; Xu L.; Jia Y.; Li Z.; Li W.; Chen G.; Wu X.	Zhu, Zecheng (58541573300); Zhao, Shunjin (57205766416); Li, Jiahui (58990996500); Wang, Yuting (57201335581); Xu, Luopiao (58887679400); Jia, Yubing (58888095300); Li, Zihan (58485804600); Li, Wenyuan (56724853200); Chen, Gang (57114035800); Wu, Xifeng (8236942400)	58541573300; 57205766416; 58990996500; 57201335581; 58887679400; 58888095300; 58485804600; 56724853200; 57114035800; 8236942400	Development and application of a deep learning-based comprehensive early diagnostic model for chronic obstructive pulmonary disease	2024	Respiratory Research	25	1	167				8	10.1186/s12931-024-02793-3	https://www.scopus.com/inward/record.uri?eid=2-s2.0-85190679454&doi=10.1186%2fs12931-024-02793-3&partnerID=40&md5=f869eb797e7467cfa51d470263f23d65	Center of Clinical Big Data and Analytics of The Second Affiliated Hospital and Department of Big Data in Health Science School of Public Health, Zhejiang University School of Medicine, Zhejiang, Hangzhou, China; Department of Respiratory and Critical Care Medicine, The Second Affiliated Hospital of Zhejiang University School of Medicine, Lanxi Branch (Lanxi People’s Hospital), Zhejiang, Hangzhou, China; College of Computer Science and Technology, Zhejiang University, Zhejiang, Hangzhou, China; National Institute for Data Science in Health and Medicine, Zhejiang University, Zhejiang, Hangzhou, China; The Key Laboratory of Intelligent Preventive Medicine of Zhejiang Province, Zhejiang, Hangzhou, China	Zhu Z., Center of Clinical Big Data and Analytics of The Second Affiliated Hospital and Department of Big Data in Health Science School of Public Health, Zhejiang University School of Medicine, Zhejiang, Hangzhou, China; Zhao S., Department of Respiratory and Critical Care Medicine, The Second Affiliated Hospital of Zhejiang University School of Medicine, Lanxi Branch (Lanxi People’s Hospital), Zhejiang, Hangzhou, China; Li J., Center of Clinical Big Data and Analytics of The Second Affiliated Hospital and Department of Big Data in Health Science School of Public Health, Zhejiang University School of Medicine, Zhejiang, Hangzhou, China; Wang Y., Center of Clinical Big Data and Analytics of The Second Affiliated Hospital and Department of Big Data in Health Science School of Public Health, Zhejiang University School of Medicine, Zhejiang, Hangzhou, China; Xu L., Center of Clinical Big Data and Analytics of The Second Affiliated Hospital and Department of Big Data in Health Science School of Public Health, Zhejiang University School of Medicine, Zhejiang, Hangzhou, China; Jia Y., Center of Clinical Big Data and Analytics of The Second Affiliated Hospital and Department of Big Data in Health Science School of Public Health, Zhejiang University School of Medicine, Zhejiang, Hangzhou, China; Li Z., Center of Clinical Big Data and Analytics of The Second Affiliated Hospital and Department of Big Data in Health Science School of Public Health, Zhejiang University School of Medicine, Zhejiang, Hangzhou, China; Li W., Center of Clinical Big Data and Analytics of The Second Affiliated Hospital and Department of Big Data in Health Science School of Public Health, Zhejiang University School of Medicine, Zhejiang, Hangzhou, China; Chen G., College of Computer Science and Technology, Zhejiang University, Zhejiang, Hangzhou, China; Wu X., Center of Clinical Big Data and Analytics of The Second Affiliated Hospital and Department of Big Data in Health Science School of Public Health, Zhejiang University School of Medicine, Zhejiang, Hangzhou, China, National Institute for Data Science in Health and Medicine, Zhejiang University, Zhejiang, Hangzhou, China, The Key Laboratory of Intelligent Preventive Medicine of Zhejiang Province, Zhejiang, Hangzhou, China	Background: Chronic obstructive pulmonary disease (COPD) is a frequently diagnosed yet treatable condition, provided it is identified early and managed effectively. This study aims to develop an advanced COPD diagnostic model by integrating deep learning and radiomics features. Methods: We utilized a dataset comprising CT images from 2,983 participants, of which 2,317 participants also provided epidemiological data through questionnaires. Deep learning features were extracted using a Variational Autoencoder, and radiomics features were obtained using the PyRadiomics package. Multi-Layer Perceptrons were used to construct models based on deep learning and radiomics features independently, as well as a fusion model integrating both. Subsequently, epidemiological questionnaire data were incorporated to establish a more comprehensive model. The diagnostic performance of standalone models, the fusion model and the comprehensive model was evaluated and compared using metrics including accuracy, precision, recall, F1-score, Brier score, receiver operating characteristic curves, and area under the curve (AUC). Results: The fusion model exhibited outstanding performance with an AUC of 0.952, surpassing the standalone models based solely on deep learning features (AUC = 0.844) or radiomics features (AUC = 0.944). Notably, the comprehensive model, incorporating deep learning features, radiomics features, and questionnaire variables demonstrated the highest diagnostic performance among all models, yielding an AUC of 0.971. Conclusion: We developed and implemented a data fusion strategy to construct a state-of-the-art COPD diagnostic model integrating deep learning features, radiomics features, and questionnaire variables. Our data fusion strategy proved effective, and the model can be easily deployed in clinical settings. Trial registration: Not applicable. This study is NOT a clinical trial, it does not report the results of a health care intervention on human participants. © The Author(s) 2024.	COPD; Data fusion; Deep learning; Diagnostic	Area Under Curve; Deep Learning; Humans; Neural Networks, Computer; Pulmonary Disease, Chronic Obstructive; Retrospective Studies; ROC Curve; accuracy; adult; area under the curve; Article; chronic obstructive lung disease; clinical feature; computer assisted tomography; deep learning; early diagnosis; epidemiological monitoring; female; human; major clinical study; male; questionnaire; radiomics; scoring system; artificial neural network; chronic obstructive lung disease; diagnostic imaging; receiver operating characteristic; retrospective study					Key Laboratory of Intelligent Preventive Medicine of Zhejiang Province, (2020C03002, 2019R01007); National Natural Science Foundation of China, NSFC, (2023-3-001); National Natural Science Foundation of China, NSFC; Key Research and Development Program of Zhejiang Province, (82203984, K20230085); Key Research and Development Program of Zhejiang Province	This study was supported in part by grants 2020E10004 from the Key Laboratory of Intelligent Preventive Medicine of Zhejiang Province, 2019R01007 from the Leading Innovative and Entrepreneur Team Introduction Program of Zhejiang, 2020C03002 from the Key Research and Development Program of Zhejiang Province, K20230085 from the Healthy Zhejiang One Million People Cohort, 82203984 from the National Natural Science Foundation for Young Scientists of China, and 2023-3-001 from the Major Research Plan of Jinhua. The funding source had no role in study design, data collection, data analysis, data interpretation, writing of the report, or the decision to submit the article for publication.	Viegi G., Maio S., Fasola S., Baldacci S., Global Burden of Chronic Respiratory diseases, J Aerosol Med Pulm Drug Deliv, 33, pp. 171-177, (2020); Labaki W.W., Rosenberg S.R., Chronic obstructive Pulmonary Disease, Ann Intern Med, 173, pp. Itc17-Itc32, (2020); Houghton A.M., Mechanistic links between COPD and lung cancer, Nat Rev Cancer, 13, pp. 233-245, (2013); Adeloye D., Song P., Zhu Y., Campbell H., Sheikh A., Rudan I., Global, regional, and national prevalence of, and risk factors for, chronic obstructive pulmonary disease (COPD) in 2019: a systematic review and modelling analysis, Lancet Respir Med, 10, pp. 447-458, (2022); Liang Y., Sun Y., COPD in China: current Status and challenges, Arch Bronconeumol, 58, pp. 790-791, (2022); Safiri S., Carson-Chahhoud K., Noori M., Nejadghaderi S.A., Sullman M.J.M., Ahmadian Heris J., Ansarin K., Mansournia M.A., Collins G.S., Kolahi A.A., Kaufman J.S., Burden of chronic obstructive pulmonary disease and its attributable risk factors in 204 countries and territories, 1990–2019: results from the global burden of Disease Study 2019, BMJ, 378, (2022); Fazleen A., Wilkinson T., Early COPD: current evidence for diagnosis and management, Ther Adv Respir Dis, 14, (2020); Casaburi R., Duvall K., Improving early-stage diagnosis and management of COPD in primary care, Postgrad Med, 126, pp. 141-154, (2014); Yang T., Cai B., Cao B., Kang J., Wen F., Yao W., Zheng J., Ling X., Shang H., Wang C., REALizing and improving management of stable COPD in China: a multi-center, prospective, observational study to realize the current situation of COPD patients in China (REAL) – rationale, study design, and protocol, BMC Pulm Med, 20, (2020); Haroon S., Jordan R., Takwoingi Y., Adab P., Diagnostic accuracy of screening tests for COPD: a systematic review and meta-analysis, BMJ Open, 5, (2015); Rabe K.F., Watz H., Chronic obstructive pulmonary disease, Lancet, 389, pp. 1931-1940, (2017); Washko G.R., Diagnostic imaging in COPD, Semin Respir Crit Care Med, 31, pp. 276-285, (2010); Washko G.R., Coxson H.O., O'Donnell D.E., Aaron S.D., CT imaging of chronic obstructive pulmonary disease: insights, disappointments, and promise, Lancet Respir Med, 5, pp. 903-908, (2017); Li J.S., Zhang H.L., Bai Y.P., Wang Y.F., Wang H.F., Wang M.H., Li S.Y., Yu X.Q., Diagnostic value of computed tomography in chronic obstructive pulmonary disease: a systematic review and meta-analysis, COPD, 9, pp. 563-570, (2012); Cho M.H., Hobbs B.D., Silverman E.K., Genetics of chronic obstructive pulmonary disease: understanding the pathobiology and heterogeneity of a complex disorder, Lancet Respir Med, 10, pp. 485-496, (2022); Hosny A., Parmar C., Quackenbush J., Schwartz L.H., Aerts H.J.W.L., Artificial intelligence in radiology, Nat Rev Cancer, 18, pp. 500-510, (2018); LeCun Y., Bengio Y., Hinton G., Deep learning, Nature, 521, pp. 436-444, (2015); Esteva A., Robicquet A., Ramsundar B., Kuleshov V., DePristo M., Chou K., Cui C., Corrado G., Thrun S., Dean J., A guide to deep learning in healthcare, Nat Med, 25, pp. 24-29, (2019); Gonzalez G., Ash S.Y., Vegas-Sanchez-Ferrero G., Onieva Onieva J., Rahaghi F.N., Ross J.C., Diaz A., San José Estépar R, Washko GR: Disease staging and prognosis in smokers using deep learning in chest computed Tomography, Am J Respir Crit Care Med, 197, pp. 193-203, (2018); Du R., Qi S., Feng J., Xia S., Kang Y., Qian W., Yao Y.D., Identification of COPD from Multi-view snapshots of 3D lung Airway Tree via Deep CNN, IEEE Access, 8, pp. 38907-38919, (2020); Cosentino J., Behsaz B., Alipanahi B., McCaw Z.R., Hill D., Schwantes-An T.-H., Lai D., Carroll A., Hobbs B.D., Cho M.H., Et al., Inference of chronic obstructive pulmonary disease with deep learning on raw spirograms identifies new genetic loci and improves risk models, Nat Genet, 55, pp. 787-795, (2023); Almeida S.D., Norajitra T., Luth C.T., Wald T., Weru V., Nolden M., Jager P.F., von Stackelberg O., Heussel C.P., Weinheimer O., Et al., Prediction of disease severity in COPD: a deep learning approach for anomaly-based quantitative assessment of chest CT, Eur Radiol, (2023); Zhang L., Jiang B., Wisselink H.J., Vliegenthart R., Xie X., COPD identification and grading based on deep learning of lung parenchyma and bronchial wall in chest CT images, Br J Radiol, 95, (2022); Xue M., Jia S., Chen L., Huang H., Yu L., Zhu W., CT-based COPD identification using multiple instance learning with two-stage attention, Comput Methods Programs Biomed, 230, (2023); Polat O., Salk I., Dogan O.T., Determination of COPD severity from chest CT images using deep transfer learning network, Multimedia Tools Appl, 81, pp. 21903-21917, (2022); Yang Y., Li W., Guo Y., Zeng N., Wang S., Chen Z., Liu Y., Chen H., Duan W., Li X., Et al., Lung radiomics features for characterizing and classifying COPD stage based on feature combination strategy and multi-layer perceptron classifier, Math Biosci Eng, 19, pp. 7826-7855, (2022); Yun J., Cho Y.H., Lee S.M., Hwang J., Lee J.S., Oh Y.M., Lee S.D., Loh L.C., Ong C.K., Seo J.B., Kim N., Deep radiomics-based survival prediction in patients with chronic obstructive pulmonary disease, Sci Rep, 11, (2021); Gokcen A., Computer-aided diagnosis system for Chronic Obstructive Pulmonary Disease using empirical Wavelet transform on Auscultation sounds, Comput J, 64, pp. 1775-1783, (2021); Altan G., Kutlu Y., Gokcen A., Chronic obstructive pulmonary disease severity analysis using deep learning on multi-channel lung sounds, Turkish Journal of Electrical Engineering and Computer Sciences, 28, pp. 2979-2996, (2020); Altan G., Kutlu Y., Pekmezci A.O., Nural S., Deep learning with 3D-second order difference plot on respiratory sounds, Biomed Signal Process Control, 45, pp. 58-69, (2018); Ye S., Zeng P., Li P., Wang W., Xinan W., Zhao Y., MLP-Stereo: Heterogeneous Feature Fusion in MLP for Stereo Matching, In 2022 IEEE International Conference on Image Processing (ICIP, pp. 101-105, (2022); Zhang Y., Lobo-Mueller E.M., Karanicolas P., Gallinger S., Haider M.A., Khalvati F., Improving prognostic performance in resectable pancreatic ductal adenocarcinoma using radiomics and deep learning features fusion in CT images, Sci Rep, 11, (2021); Moll M., Qiao D., Regan E.A., Hunninghake G.M., Make B.J., Tal-Singer R., McGeachie M.J., Castaldi P.J., Estepar R., Washko G.R., Et al., Machine learning and prediction of all-cause mortality in COPD, Chest, 158, pp. 952-964, (2020); Makimoto K., Hogg J.C., Bourbeau J., Tan W.C., Kirby M., CT Imaging with Machine Learning for Predicting Progression to COPD in individuals at risk, Chest, 164, pp. 1139-1149, (2023); Hofmanninger J., Prayer F., Pan J., Rohrich S., Prosch H., Langs G., Automatic lung segmentation in routine imaging is primarily a data diversity problem, not a methodology problem, Eur Radiol Experimental, 4, (2020); van Griethuysen J.J.M., Fedorov A., Parmar C., Hosny A., Aucoin N., Narayan V., Beets-Tan R.G.H., Fillion-Robin J.C., Pieper S., Aerts H., Computational Radiomics System to Decode the Radiographic phenotype, Cancer Res, 77, pp. e104-e107, (2017); Kingma D.P., Welling M., An Introduction to Variational Autoencoders. Foundations and Trends in Machine Learning., 12, 4, pp. 307-392, (2019); Trajkovic G., Measurement: Accuracy and Precision, Reliability and ValidityMeasurement: accuracy and precision, reliability and validity., pp. 888-892, (2008); Altan G., Deep learning-based Mammogram classification for breast Cancer, Int J Intell Syst Appl Eng, 8, pp. 171-176, (2020); Altan G., DeepOCT: an explainable deep learning architecture to analyze macular edema on OCT images, Eng Sci Technol Int J, 34, (2022); Muntean M., Militaru F.-D., Metrics for evaluating classification algorithms, pp. 307-317, (2023); Aggarwal R., Sounderajah V., Martin G., Ting D.S.W., Karthikesalingam A., King D., Ashrafian H., Darzi A., Diagnostic accuracy of deep learning in medical imaging: a systematic review and meta-analysis, Npj Digit Med, 4, (2021); Maselli D.J., Bhatt S.P., Anzueto A., Bowler R.P., DeMeo D.L., Diaz A.A., Dransfield M.T., Fawzy A., Foreman M.G., Hanania N.A., Et al., Clinical epidemiology of COPD: insights from 10 years of the COPDGene Study, Chest, 156, pp. 228-238, (2019); Faner R., Tal-Singer R., Riley J.H., Celli B., Vestbo J., MacNee W., Bakke P., Calverley P.M., Coxson H., Crim C., Et al., Lessons from ECLIPSE: a review of COPD biomarkers, Thorax, 69, pp. 666-672, (2014); Hastie A.T., Martinez F.J., Curtis J.L., Doerschuk C.M., Hansel N.N., Christenson S., Putcha N., Ortega V.E., Li X., Barr R.G., Et al., Association of sputum and blood eosinophil concentrations with clinical measures of COPD severity: an analysis of the SPIROMICS cohort, Lancet Respir Med, 5, pp. 956-967, (2017); Liang Z., Zhong N., Chen R., Ma Q., Sun Y., Wen F., Tal-Singer R., Miller B.E., Yates J., Song J., Et al., Investigation of the clinical, radiological and biological factors Associated with Disease Progression, Phenotypes and endotypes of COPD in China (COMPASS): study design, protocol and rationale, ERJ Open Res, 7, (2021); Wang F., Wei L., Multi-scale deep learning for the imbalanced multi-label protein subcellular localization prediction based on immunohistochemistry images, Bioinformatics, 38, pp. 2602-2611, (2022); Zhu D., Qiao C., Dai H., Hu Y., Xi Q., Diagnostic efficacy of visual subtypes and low attenuation area based on HRCT in the diagnosis of COPD, BMC Pulm Med, 22, (2022); Lange P., Celli B., Agusti A., Boje Jensen G., Divo M., Faner R., Guerra S., Marott J.L., Martinez F.D., Martinez-Camblor P., Et al., Lung-function trajectories leading to Chronic Obstructive Pulmonary Disease, N Engl J Med, 373, pp. 111-122, (2015); Anees W., Moore V.C., Burge P.S., FEV1 decline in occupational asthma, Thorax, 61, pp. 751-755, (2006); Kakavas S., Kotsiou O.S., Perlikos F., Mermiri M., Mavrovounis G., Gourgoulianis K., Pantazopoulos I., Pulmonary function testing in COPD: looking beyond the curtain of FEV1, NPJ Prim Care Respir Med, 31, (2021); Occhipinti M., Paoletti M., Bigazzi F., Camiciottoli G., Inchingolo R., Larici A.R., Pistolesi M., Emphysematous and Nonemphysematous Gas Trapping in Chronic Obstructive Pulmonary Disease: quantitative CT findings and pulmonary function, Radiology, 287, pp. 683-692, (2018); Occhipinti M., Paoletti M., Bartholmai B.J., Rajagopalan S., Karwoski R.A., Nardi C., Inchingolo R., Larici A.R., Camiciottoli G., Lavorini F., Et al., Spirometric assessment of emphysema presence and severity as measured by quantitative CT and CT-based radiomics in COPD, Respir Res, 20, (2019); Shah P.L., Herth F.J., van Geffen W.H., Deslee G., Slebos D.J., Lung volume reduction for emphysema, Lancet Respir Med, 5, pp. 147-156, (2017); Venkatesan P., GOLD COPD report: 2023 update, Lancet Respir Med, 11, (2023); Rajpurkar P., Chen E., Banerjee O., Topol E.J., AI in health and medicine, Nat Med, 28, pp. 31-38, (2022); Amudala Puchakayala P.R., Sthanam V.L., Nakhmani A., Chaudhary M.F.A., Kizhakke Puliyakote A., Reinhardt J.M., Zhang C., Bhatt S.P., Bodduluri S., Radiomics for Improved Detection of Chronic Obstructive Pulmonary Disease in low-dose and standard-dose chest CT scans, Radiology, 307, (2023); Zhou T., Tu W., Dong P., Duan S., Zhou X., Ma Y., Wang Y., Liu T., Zhang H., Feng Y., Et al., CT-Based Radiomic Nomogram for the Prediction of Chronic Obstructive Pulmonary Disease in patients with lung cancer, Acad Radiol, 30, 12, pp. 2894-2903, (2023); Makimoto K., Hogg J.C., Bourbeau J., Tan W.C., Kirby M., CT Imaging With Machine Learning for Predicting Progression to COPD in Individuals at Risk, Chest, 164, 5, pp. 1139-1149, (2023); Gardner M.W., Dorling S.R., Artificial neural networks (the multilayer perceptron)—a review of applications in the atmospheric sciences, Atmos Environ, 32, pp. 2627-2636, (1998); McCaw Z.R., Colthurst T., Yun T., Furlotte N.A., Carroll A., Alipanahi B., McLean C.Y., Hormozdiari F., DeepNull models non-linear covariate effects to improve phenotypic prediction and association power, Nat Commun, 13, (2022); Freijeiro-Gonzalez L., Febrero-Bande M., Gonz'alez-Manteiga W.J.I.S.R., A critical review of LASSO and its derivatives for variable selection under dependence among covariates., 90, pp. 118-145, (2020); MacNee W., Is chronic obstructive Pulmonary Disease an Accelerated Aging Disease?, Ann Am Thorac Soc, 13, pp. S429-S437, (2016); Barnes P.J., Burney P.G.J., Silverman E.K., Celli B.R., Vestbo J., Wedzicha J.A., Wouters E.F.M., Chronic obstructive pulmonary disease, Nat Reviews Disease Primers, 1, (2015); Hikichi M., Mizumura K., Maruoka S., Gon Y., Pathogenesis of chronic obstructive pulmonary disease (COPD) induced by cigarette smoke, J Thorac Dis, 11, pp. S2129-S2140, (2019); Song Q., Chen P., Liu X.-M., The role of cigarette smoke-induced pulmonary vascular endothelial cell apoptosis in COPD, Respir Res, 22, (2021); Oh C.M., Oh I.H., Choe B.K., Yoon T.Y., Choi J.M., Hwang J., Consuming Green Tea at least twice each day is Associated with reduced odds of Chronic Obstructive Lung Disease in Middle-aged and older Korean adults, J Nutr, 148, pp. 70-76, (2018); Chan K.H., Ho S.P., Yeung S.C., So W.H., Cho C.H., Koo M.W., Lam W.K., Ip M.S., Man R.Y., Mak J.C., Chinese green tea ameliorates lung injury in cigarette smoke-exposed rats, Respir Med, 103, pp. 1746-1754, (2009)	X. Wu; Center of Clinical Big Data and Analytics of The Second Affiliated Hospital and Department of Big Data in Health Science School of Public Health, Zhejiang University School of Medicine, Hangzhou, Zhejiang, China; email: xifengw@zju.edu.cn; G. Chen; College of Computer Science and Technology, Zhejiang University, Hangzhou, Zhejiang, China; email: cg@zju.edu.cn		BioMed Central Ltd						14659921		RREEB	38637823	English	Respir. Res.	Article	Final	All Open Access; Gold Open Access; Green Open Access	Scopus	2-s2.0-85190679454
Xue M.; Jia S.; Chen L.; Huang H.; Yu L.; Zhu W.	Xue, Mengfan (55768119800); Jia, Shishen (57965825700); Chen, Ling (57223966283); Huang, Hailiang (57965825800); Yu, Lijuan (55686827100); Zhu, Wentao (36516078000)	55768119800; 57965825700; 57223966283; 57965825800; 55686827100; 36516078000	CT-based COPD identification using multiple instance learning with two-stage attention	2023	Computer Methods and Programs in Biomedicine	230		107356				11	10.1016/j.cmpb.2023.107356	https://www.scopus.com/inward/record.uri?eid=2-s2.0-85146652766&doi=10.1016%2fj.cmpb.2023.107356&partnerID=40&md5=d69ace6a984484e1b443c42a5b602ef5	School of Automation, Hangzhou Dianzi University, Zhejiang, Hangzhou, 310018, China; Zhejiang Lab, Zhejiang, Hangzhou, 311121, China; Hainan Cancer Hospital, Hainan, Haikou, 570312, China	Xue M., School of Automation, Hangzhou Dianzi University, Zhejiang, Hangzhou, 310018, China, Zhejiang Lab, Zhejiang, Hangzhou, 311121, China; Jia S., School of Automation, Hangzhou Dianzi University, Zhejiang, Hangzhou, 310018, China; Chen L., Zhejiang Lab, Zhejiang, Hangzhou, 311121, China; Huang H., Zhejiang Lab, Zhejiang, Hangzhou, 311121, China; Yu L., Hainan Cancer Hospital, Hainan, Haikou, 570312, China; Zhu W., Zhejiang Lab, Zhejiang, Hangzhou, 311121, China	Background and objective: Chronic obstructive pulmonary disease (COPD) is one of the leading causes of morbidity and mortality worldwide. However, COPD remains underdiagnosed globally. Spirometry is currently the primary tool for diagnosing COPD, but it has unneglected difficulties in detecting mild COPD. Chest computed tomography (CT) has been validated for COPD diagnosis and quantification. Whereas many CT-based deep learning approaches have been developed to identify COPD, it remains challenging to characterize CT-based pathological alternations of COPD which are multidimensional and highly spatially heterogeneous, and the diagnosis performance still needs to be improved. Methods: A multiple instance learning (MIL) with two-stage attention (TSA-MIL) is proposed to identify COPD using CT images. Based on transfer learning, a Resnet-50 model pre-trained on natural images is used to extract multicomponent and multidimensional features of COPD abnormalities, in which a pseudo-color method is designed to transfer single-channel CT slices to RGB-like three channels and meanwhile increase the richness of feature representations. To generate more robust attention score for each instance, a two-stage attention module is utilized with the first stage aiming at discovering the key instance while the second stage correcting the attention score for each instance by calculating its average relative distance to the key instances; besides, an instance-level clustering over feature domain is exploited to further improve feature separability and therefore facilitate the subsequent attention module. CT scans, spirometry and demographic data of a total of 800 participants were collected from a large public hospital, with 720 and 80 participants used for model development and evaluation, respectively. In addition, data of 260 participants from another large hospital were also collected for external validation. Results and Conclusions: The proposed TSA-MIL approach outperforms not only most of the advanced MIL models, but also other up-to-date COPD identification methods, with an accuracy of 0.9200 and an area under curve (AUC) of 0.9544 on the test set, and with an accuracy of 0.8115 and an AUC of 0.8737 on the external validation set without multicenter effect reduction, which is clinically acceptable. Therefore, this approach is promising to be a powerful tool for COPD diagnosis in clinical practice. © 2023 Elsevier B.V.	Attention; COPD; CT image; Multiple instance learning	Cluster Analysis; Humans; Pulmonary Disease, Chronic Obstructive; Spirometry; Tomography, X-Ray Computed; Computerized tomography; Diagnosis; Hospitals; Learning systems; Pulmonary diseases; bronchodilating agent; Attention; Chronic obstructive pulmonary disease; Computed tomography images; Diagnosis performance; Disease diagnosis; Learning approach; Multicomponents; Multiple-instance learning; Natural images; Transfer learning; aged; area under the curve; Article; attention network; chronic obstructive lung disease; classification algorithm; clinical evaluation; clinical practice; computer assisted tomography; conceptual framework; controlled study; deep learning; deep neural network; demographics; diagnostic accuracy; feature extraction; female; human; image analysis; major clinical study; male; multiple instance learning two stage attention; public hospital; receiver operating characteristic; recurrent neural network; residual neural network; spirometry; transfer of learning; chronic obstructive lung disease; cluster analysis; diagnostic imaging; procedures; x-ray computed tomography; Deep learning					Key R&D Program Projects in Hainan Province, (ZDYF2021SHFZ244); Natural Science Foundation of Zhejiang Province, ZJNSF, (LZ23F030002); Natural Science Foundation of Zhejiang Province, ZJNSF	This work was supported by the Key R&D Program Projects in Hainan Province (No. ZDYF2021SHFZ244) and the Zhejiang Provincial Natural Science Foundation of China (No. LZ23F030002).	Labaki W.W., Han M.K., Improving detection of early chronic obstructive pulmonary disease, Ann. Am. Thorac. Soc., 15, (2018); Li J., Jing G., Fink J.B., Et al., Airborne particulate concentrations during and after pulmonary function testing, Chest, 159, 4, pp. 1570-1574, (2021); HELGESON S.A., LIM K.G., LEE A.S., Et al., Aerosol generation during spirometry, Ann. Am. Thorac. Soc., 17, 12, pp. 1637-1639, (2020); Perez-Padilla R., Thirion-Romero I., Guzman N., Underdiagnosis of chronic obstructive pulmonary disease: should smokers be offered routine spirometry tests?, Expert Rev. Respir. Med., 12, 2, pp. 83-85, (2018); Macnee W., Computed tomography-derived pathological phenotypes in COPD, Eur. Respirat. Soc., pp. 10-13, (2016); Ho T.T., Kim T., Kim W.J., Et al., A 3D-CNN model with CT-based parametric response mapping for classifying COPD subjects, Sci. Rep., 11, 1, pp. 1-12, (2021); Du R., Qi S., Feng J., Et al., Identification of COPD from multi-view snapshots of 3D lung airway tree via deep CNN, IEEE Access, 8, pp. 38907-38919, (2020); Tajbakhsh N., Shin J.Y., Gurudu S.R., Et al., Convolutional neural networks for medical image analysis: full training or fine tuning?, IEEE Trans. Med. Imaging, 35, 5, pp. 1299-1312, (2016); Bhatt S.P., Washko G.R., Hoffman E.A., Et al., Imaging advances in chronic obstructive pulmonary disease. Insights from the genetic epidemiology of chronic obstructive pulmonary disease (COPDGene) study, Am. J. Respir. Crit. Care Med., 199, 3, pp. 286-301, (2019); Lecun Y., Bengio Y., Hinton G., Deep learning, Nature, 521, 7553, pp. 436-444, (2015); Kermany D.S., Goldbaum M., Cai W., Et al., Identifying medical diagnoses and treatable diseases by image-based deep learning, Cell, 172, 5, pp. 1122-1131, (2018); Gulshan V., Peng L., Coram M., Et al., Development and validation of a deep learning algorithm for detection of diabetic retinopathy in retinal fundus photographs, JAMA, 316, 22, pp. 2402-2410, (2016); Ardila D., Kiraly A.P., Bharadwaj S., Et al., End-to-end lung cancer screening with three-dimensional deep learning on low-dose chest computed tomography, Nat. Med., 25, 6, pp. 954-961, (2019); Gonzalez G., Ash S Y., Vegas-Sanchez-Ferrero G., Et al., Disease staging and prognosis in smokers using deep learning in chest computed tomography, Am. J. Respir. Crit. Care Med., 197, 2, pp. 193-203, (2018); Hatt C., Galban C., Labaki W., Et al., Convolutional neural network based COPD and emphysema classifications are predictive of lung cancer diagnosis, Image Analysis For Moving Organ, Breast, and Thoracic Images, pp. 302-309, (2018); Ahmed J., Vesal S., Durlak F., Et al., COPD Classification in CT Images Using a 3D Convolutional Neural Network, pp. 39-45, (2020); Carbonneau M.-A., Cheplygina V., Granger E., Et al., Multiple instance learning: a survey of problem characteristics and applications, Pattern Recognit., 77, pp. 329-353, (2018); Pino Pena I., Cheplygina V., Paschaloudi S., Et al., Automatic emphysema detection using weakly labeled HRCT lung images, PLoS ONE, 13, 10, (2018); Cheplygina V., Sorensen L., Tax D.M., Et al., Classification of COPD with multiple instance learning, Proceedings of the 2014 22nd International Conference on Pattern Recognition, (2014); Sun J., Liao X Y.A.Y., Et al., Detection and Staging of Chronic Obstructive Pulmonary Disease Using a Computed Tomography-Based Weakly Supervised Deep Learning Approach, (2021); Feng J., Zhou Z.-H., Deep MIML network, Proceedings of the Thirty-First AAAI Conference on Artificial Intelligence, (2017); Pinheiro P.O., Collobert R., From image-level to pixel-level labeling with convolutional networks, Proceedings of the Proceedings of the IEEE Conference on Computer Vision and Pattern Recognition, (2015); Zhu W., Lou Q., Vang Y.S., Et al., Deep multi-instance networks with sparse label assignment for whole mammogram classification, Proceedings of the International Conference on Medical Image Computing and Computer-Assisted Intervention, (2017); Ilse M., Tomczak J., Welling M., Attention-based deep multiple instance learning, Proceedings of the International Conference on Machine Learning, (2018); Lu M.Y., Williamson D.F., Chen T.Y., Et al., Data-efficient and weakly supervised computational pathology on whole-slide images, Nat. Biomed. Eng., 5, 6, pp. 555-570, (2021); Li B., Li Y., Eliceiri K.W., Dual-stream multiple instance learning network for whole slide image classification with self-supervised contrastive learning, proceedings of the Proceedings of the IEEE/CVF Conference on Computer Vision and Pattern Recognition, (2021); Xu C., Qi S., Feng J., Et al., DCT-MIL: deep CNN transferred multiple instance learning for COPD identification using CT images, Phys. Med. Biol., 65, 14, (2020); Qi S., Xu C., Li C., Et al., DR-MIL: deep represented multiple instance learning distinguishes COVID-19 from community-acquired pneumonia in CT images, Comput. Methods Programs Biomed., 211, (2021); Wang C., Xu J., Yang L., Et al., Prevalence and risk factors of chronic obstructive pulmonary disease in China (the China Pulmonary Health [CPH] study): a national cross-sectional study, Lancet, 391, 10131, pp. 1706-1717, (2018); Hofmanninger J., Prayer F., Pan J., Et al., Automatic lung segmentation in routine imaging is primarily a data diversity problem, not a methodology problem, Eur. Radiol. Exp., 4, 1, pp. 1-13, (2020); Weiss K., Khoshgoftaar T.M., Wang D., A survey of transfer learning, J. Big Data, 3, 1, pp. 1-40, (2016); Selvaraju R.R., Cogswell M., Das A., Et al., Grad-cam: visual explanations from deep networks via gradient-based localization, Proceedings of the Proceedings of the IEEE International Conference on Computer Vision, (2017); Qi C.R., Su H., Mo K., Et al., Pointnet: deep learning on point sets for 3d classification and segmentation, Proceedings of the Proceedings of the IEEE Conference on Computer Vision and Pattern Recognition, (2017); Liu G., Wu J., Zhou Z.-H., Key instance detection in multi-instance learning, Proceedings of the Asian Conference on Machine Learning, (2012); Refaeilzadeh P., Tang L., Liu H., Cross-validation, Encycl. Database Syst., 5, pp. 532-538, (2009); Campanella G., Hanna M.G., Geneslaw L., Et al., Clinical-grade computational pathology using weakly supervised deep learning on whole slide images, Nat. Med., 25, 8, pp. 1301-1309, (2019); Tang L.Y., Coxson H.O., Lam S., Et al., Towards large-scale case-finding: training and validation of residual networks for detection of chronic obstructive pulmonary disease using low-dose CT, Lancet Digit. Health, 2, pp. e259-ee67, (2020); Washko G.R., Coxson H.O., O'Donnell D.E., Et al., CT imaging of chronic obstructive pulmonary disease: insights, disappointments, and promise, Lancet Respirat. Med., 5, 11, pp. 903-908, (2017); Altan G., Kutl U.Y., Gokcen A., Chronic obstructive pulmonary disease severity analysis using deep learning onmulti-channel lung sounds, Turk. J. Electric. Eng. Comput. Sci., 28, 5, pp. 2979-2996, (2020); Ying J., Dutta J., Guo N., Et al., Classification of exacerbation frequency in the COPDGene cohort using deep learning with deep belief networks, IEEE J. Biomed. Health Inform., 24, 6, pp. 1805-1813, (2016); Ghaffarian S., Valente J., Van Der Voor T.M., Et al., Effect of attention mechanism in deep learning-based remote sensing image processing: a systematic literature review, Remote Sens., 13, 15, (2021)	W. Zhu; Zhejiang Lab, Hangzhou, Zhejiang, 311121, China; email: wentao.zhu@zhejianglab.com		Elsevier Ireland Ltd						01692607		CMPBE	36682106	English	Comput. Methods Programs Biomed.	Article	Final		Scopus	2-s2.0-85146652766
Brennan V.; Martin-Grace J.; Greene G.; Heverin K.; Mulvey C.; McCartan T.; Lombard L.; Walsh J.; Hale E.M.; Srinivasan S.; O'Reilly M.W.; Thompson C.J.; Costello R.W.; Sherlock M.	Brennan, Vincent (57222597272); Martin-Grace, Julie (56572836200); Greene, Garrett (57193514494); Heverin, Karen (57786170000); Mulvey, Christopher (57205671884); McCartan, Tom (57192913330); Lombard, Lorna (57194574553); Walsh, Joanne (57214140881); Hale, Elaine Mac (57162774300); Srinivasan, Shari (57787363000); O'Reilly, Michael W. (9243776300); Thompson, Chris J. (57206741339); Costello, Richard W. (7101602656); Sherlock, Mark (57216064887)	57222597272; 56572836200; 57193514494; 57786170000; 57205671884; 57192913330; 57194574553; 57214140881; 57162774300; 57787363000; 9243776300; 57206741339; 7101602656; 57216064887	The Contribution of Oral and Inhaled Glucocorticoids to Adrenal Insufficiency in Asthma	2022	Journal of Allergy and Clinical Immunology: In Practice	10	10		2614	2623	9	9	10.1016/j.jaip.2022.05.031	https://www.scopus.com/inward/record.uri?eid=2-s2.0-85133582978&doi=10.1016%2fj.jaip.2022.05.031&partnerID=40&md5=6f7fd3b03940cabc859df444567bc56c	Department of Medicine, Royal College of Surgeons in Ireland Beaumont Campus, Dublin, Ireland; Department of Clinical Biochemistry, Beaumont Hospital, Dublin, Ireland; Department of Endocrinology, Beaumont Hospital, Dublin, Ireland; Department of Respiratory Medicine, Beaumont Hospital, Dublin, Ireland	Brennan V., Department of Medicine, Royal College of Surgeons in Ireland Beaumont Campus, Dublin, Ireland; Martin-Grace J., Department of Medicine, Royal College of Surgeons in Ireland Beaumont Campus, Dublin, Ireland; Greene G., Department of Medicine, Royal College of Surgeons in Ireland Beaumont Campus, Dublin, Ireland; Heverin K., Department of Clinical Biochemistry, Beaumont Hospital, Dublin, Ireland; Mulvey C., Department of Medicine, Royal College of Surgeons in Ireland Beaumont Campus, Dublin, Ireland; McCartan T., Department of Medicine, Royal College of Surgeons in Ireland Beaumont Campus, Dublin, Ireland; Lombard L., Department of Medicine, Royal College of Surgeons in Ireland Beaumont Campus, Dublin, Ireland; Walsh J., Department of Medicine, Royal College of Surgeons in Ireland Beaumont Campus, Dublin, Ireland; Hale E.M., Department of Medicine, Royal College of Surgeons in Ireland Beaumont Campus, Dublin, Ireland; Srinivasan S., Department of Clinical Biochemistry, Beaumont Hospital, Dublin, Ireland; O'Reilly M.W., Department of Medicine, Royal College of Surgeons in Ireland Beaumont Campus, Dublin, Ireland, Department of Endocrinology, Beaumont Hospital, Dublin, Ireland; Thompson C.J., Department of Medicine, Royal College of Surgeons in Ireland Beaumont Campus, Dublin, Ireland, Department of Endocrinology, Beaumont Hospital, Dublin, Ireland; Costello R.W., Department of Medicine, Royal College of Surgeons in Ireland Beaumont Campus, Dublin, Ireland, Department of Respiratory Medicine, Beaumont Hospital, Dublin, Ireland; Sherlock M., Department of Medicine, Royal College of Surgeons in Ireland Beaumont Campus, Dublin, Ireland, Department of Endocrinology, Beaumont Hospital, Dublin, Ireland	Background: Exposure to any form of glucocorticoid preparation is associated with a risk of adrenal insufficiency (AI). Objective: To establish the contribution of oral corticosteroid (OCS) and inhaled corticosteroid (ICS) exposure to the risk of AI in a cohort of patients (n = 80) with severe, uncontrolled asthma. Methods: We compiled individualized cumulative OCS and ICS exposure data using a combination of health care records and electronic inhaler monitoring using an Inhaler Compliance Assessment device and estimated the risk of AI for each participant using a morning serum cortisol concentration. Results: The predicted prevalence of AI based on morning cortisol concentrations was 25% (20 of 80). Participants on maintenance OCS therapy had the highest risk of AI at 60% (6 of 10) compared with 17% (11 of 65) in those with no recent OCS exposure. Morning serum cortisol correlated negatively with both OCS exposure (mg/kg prednisolone) (r = −0.4; P < .0002) and ICS exposure (mg/kg fluticasone propionate) (r = −0.26; P = .019). Logistic regression of risk of AI against the number of standard treatment courses of OCS demonstrated a positive relationship although this did not reach statistical significance (odds ratio, 1.41; 95% CI, 0.97-2.05; P = .073). Logistic regression analysis, categorizing patients as high-risk AI (cortisol <130 nmol/L) or not (cortisol >130 nmol/L), showed that cumulative ICS exposure remained a significant predictor of AI, even when exposure to OCS was controlled for (odds ratio, 2.17 per 1 mg/kg increase in cumulative fluticasone propionate exposure; 95% CI, 1.06-4.42; P = .033). Conclusions: Our data suggest that AI is common among patients with asthma and highlights that the risk of AI is associated with both high-dose ICS therapy and intermittent treatment courses of OCS. © 2022 American Academy of Allergy, Asthma & Immunology	Adrenal insufficiency; Corticosteroids; Cortisol; Inhaled glucocorticoids; Oral glucocorticoids; Synacthen	Administration, Inhalation; Adrenal Cortex Hormones; Adrenal Insufficiency; Anti-Asthmatic Agents; Asthma; Fluticasone; Glucocorticoids; Humans; Hydrocortisone; Prednisolone; fluticasone propionate; hydrocortisone; prednisolone; antiasthmatic agent; corticosteroid; fluticasone; glucocorticoid; hydrocortisone; prednisolone; adrenal function; adrenal insufficiency; adult; Article; asthma; clinical assessment; cohort analysis; controlled study; disease burden; disease control; disease severity; drug exposure; drug safety; female; high risk patient; human; hydrocortisone blood level; maintenance therapy; major clinical study; male; medical record; middle aged; patient coding; patient monitoring; patient participation; patient selection; prediction; prevalence; quality of life; randomized controlled trial; risk factor; undiagnosed disease; adrenal insufficiency; asthma; inhalational drug administration		fluticasone propionate, 80474-14-2; hydrocortisone, 50-23-7; prednisolone, 50-24-8; fluticasone, 90566-53-3; Adrenal Cortex Hormones, ; Anti-Asthmatic Agents, ; Fluticasone, ; Glucocorticoids, ; Hydrocortisone, ; Prednisolone,	Diskus		Mater Private Hospital; GlaxoSmithKline, GSK; Novartis; European Respiratory Society, ERS; Health Research Board, HRB, (ECSA-2020-001); Royal College of Surgeons in Ireland, RCSI; Irish Endocrine Society, IES	Funding text 1: Conflicts of interest: M. W. O'Reilly received the Health Research Board Emerging Clinician Scientist Award 2020 and speaking fees from Sanofi, Bayer, and the Mater Private Hospital. R. W. Costello received funding from Health Research Board, GlaxoSmithKline, and Cross-Border Healthcare Intervention Trials in Ireland Network; speaker fees from GlaxoSmithKline, Astra Zeneca, and Novartis; holds patents on methods to quantify adherence, methods to assess adherence, and methods to predict exacerbations; and serves as the current Education Chair of the European Respiratory Society. The rest of the authors declare that they have no relevant conflicts of interest. Funding was provided by GlaxoSmithKline, Ireland to the Royal College of Surgeons in Ireland to support the INCA SUN trial. J. Martin-Grace receives funding from her fellowship in the Royal College of Surgeons in Ireland/Beacon Hospital Strategic Academic Recruitment programme and the Irish Endocrine Society Clinical Science Award. M. W. O'Reilly is funded by an HRB Emerging Clinician Scientist Award (ECSA-2020-001).; Funding text 2: Funding was provided by GlaxoSmithKline, Ireland to the Royal College of Surgeons in Ireland to support the INCA SUN trial. J. Martin-Grace receives funding from her fellowship in the Royal College of Surgeons in Ireland/Beacon Hospital Strategic Academic Recruitment programme and the Irish Endocrine Society Clinical Science Award. M. W. O'Reilly is funded by an HRB Emerging Clinician Scientist Award (ECSA-2020-001).	Arlt W., Allolio B., Adrenal insufficiency, Lancet, 361, pp. 1881-1893, (2003); Broersen L.H., Pereira A.M., Jorgensen J.O., Dekkers O.M., Adrenal insufficiency in corticosteroids use: systematic review and meta-analysis, J Clin Endocrinol Metab, 100, pp. 2171-2180, (2015); Brodlie M., Cunningham S., Compliance with inhaled corticosteroids is important when considering adrenal suppression, Arch Dis Childhood, 92, (2007); Mebrahtu T.F., Morgan A.W., Keeley A., Baxter P.D., Stewart P.M., Pujades-Rodriguez M., Dose dependency of iatrogenic glucocorticoid excess and adrenal insufficiency and mortality: a cohort study in England, J Clin Endocrinol Metab, 104, pp. 3757-3767, (2019); Wei L., MacDonald T.M., Walker B.R., Taking glucocorticoids by prescription is associated with subsequent cardiovascular disease, Ann Intern Med, 141, pp. 764-770, (2004); Todd G.R.G., Acerini C.L., Ross-Russell R., Zahra S., Warner J.T., McCance D., Survey of adrenal crisis associated with inhaled corticosteroids in the United Kingdom, Arch Dis Childhood, 87, pp. 457-461, (2002); Drake A.J., Howells R.J., Shield J.P., Prendiville A., Ward P.S., Crowne E.C., Symptomatic adrenal insufficiency presenting with hypoglycaemia in children with asthma receiving high dose inhaled fluticasone propionate, BMJ, 324, pp. 1081-1082, (2002); Donaldson M.D., Morrison C., Lees C., McNeill E., Howatson A.G., Paton J.Y., Et al., Fatal and near-fatal encephalopathy with hyponatraemia in two siblings with fluticasone-induced adrenal suppression, Acta Paediatr, 96, pp. 769-772, (2007); Woods C.P., Argese N., Chapman M., Boot C., Webster R., Dabhi V., Et al., Adrenal suppression in patients taking inhaled glucocorticoids is highly prevalent and management can be guided by morning cortisol, Eur J Endocrinol, 173, pp. 633-642, (2015); Taylor T.E., Zigel Y., Egan C., Hughes F., Costello R.W., Reilly R.B., Objective assessment of patient inhaler user technique using an audio-based classification approach, Sci Rep, 8, (2018); Taylor T.E., Zigel Y., De Looze C., Sulaiman I., Costello R.W., Reilly R.B., Advances in audio-based systems to monitor patient adherence and inhaler drug delivery, Chest, 153, pp. 710-722, (2018); Taylor T.E., LacalleMuls H., Costello R.W., Reilly R.B., Estimation of inhalation flow profile using audio-based methods to assess inhaler medication adherence, PLoS One, 13, (2018); D'Arcy S., MacHale E., Seheult J., Holmes M.S., Hughes C., Sulaiman I., Et al., A method to assess adherence in inhaler use through analysis of acoustic recordings of inhaler events, PLoS One, 9, (2014); Mokoka M.C., Lombard L., MacHale E.M., Walsh J., Cushen B., Sulaiman I., Et al., In patients with severe uncontrolled asthma, does knowledge of adherence and inhaler technique using electronic monitoring improve clinical decision making? A protocol for a randomised controlled trial, BMJ Open, 7, (2017); Liu D., Ahmet A., Ward L., Krishnamoorthy P., Mandelcorn E.D., Leigh R., Et al., A practical guide to the monitoring and management of the complications of systemic corticosteroid therapy, Allergy Asthma Clin Immunol, 9, (2013); Daley-Yates P.T., Inhaled corticosteroids: potency, dose equivalence and therapeutic index, Br J Clin Pharmacol, 80, pp. 372-380, (2015); Derendorf H., Nave R., Drollmann A., Cerasoli F., Wurst W., Relevance of pharmacokinetics and pharmacodynamics of inhaled corticosteroids to asthma, Eur Respir J, 28, pp. 1042-1050, (2006); Wilson A., Lipworth B., Systemic dose–response relationships with oral and inhaled corticosteroid in asthmatics, Thorax, 52, (1997); Wilson A.M., Lipworth B.J., Short-term dose-response relationships for the relative systemic effects of oral prednisolone and inhaled fluticasone in asthmatic adults, Br J Clin Pharmacol, 48, pp. 579-585, (1999); Lipworth B.J., Systemic adverse effects of inhaled corticosteroid therapy: a systematic review and meta-analysis, Arch Intern Med, 159, pp. 941-955, (1999); Dineen R., Mohamed A., Gunness A., Rakovac A., Cullen E., Barnwell N., Et al., Outcomes of the short Synacthen test: what is the role of the 60 min sample in clinical practice?, Postgrad Med J, 96, pp. 67-72, (2020); Sbardella E., Isidori A.M., Woods C.P., Argese N., Tomlinson J.W., Shine B., Et al., Baseline morning cortisol level as a predictor of pituitary-adrenal reserve: a comparison across three assays, Clin Endocrinol (Oxf), 86, pp. 177-184, (2017); Nanzer A.M., Chowdhury A., Raheem A., Roxas C., Fernandes M., Thomson L., Et al., Prevalence and recovery of adrenal insufficiency in steroid-dependent asthma patients receiving biologic therapy, Eur Respir J, 56, (2020); Borresen S.W., Klose M., Locht H., Laursen T., Jensen B., Hilsted L., Et al., Predictive baseline morning P-cortisol levels for the response to a Synacthen test in prednisolone treated patients, Endocrine Abstr, 49, (2017); Nathan R.A., Sorkness C.A., Kosinski M., Schatz M., Li J.T., Marcus P., Et al., Development of the asthma control test: a survey for assessing asthma control, J Allergy Clin Immunol, 113, pp. 59-65, (2004); Juniper E.F., Buist A.S., Cox F.M., Ferrie P.J., King D.R., Validation of a standardized version of the Asthma Quality of Life Questionnaire, Chest, 115, pp. 1265-1270, (1999); EuroQol—a new facility for the measurement of health-related quality of life, Health Policy, 16, pp. 199-208, (1990); Salehmohamed M.R., Griffin M., Branigan T., Cuesta M., Thompson C.J., Patients treated with immunosuppressive steroids are less aware of sick-day rules than those on endocrine replacement therapy and may be at greater risk of adrenal crisis, Ir J Med Sci, 187, pp. 69-74, (2018); Prete A., Bancos I., Glucocorticoid induced adrenal insufficiency, BMJ, 374, (2021); Aulinas A., Webb S.M., Health-related quality of life in primary and secondary adrenal insufficiency, Expert Rev Pharmacoecon Outcomes Res, 14, pp. 873-888, (2014); Sherlock M., Ayuk J., Tomlinson J.W., Toogood A.A., Aragon-Alonso A., Sheppard M.C., Et al., Mortality in patients with pituitary disease, Endocr Rev, 31, pp. 301-342, (2010); Bergthorsdottir R., Leonsson-Zachrisson M., Oden A., Johannsson G., Premature mortality in patients with Addison's disease: a population-based study, J Clin Endocrinol Metab, 91, pp. 4849-4853, (2006); Dima A.L., Hernandez G., Cunillera O., Ferrer M., de Bruin M., Asthma inhaler adherence determinants in adults: systematic review of observational data, Eur Respir J, 45, pp. 994-1018, (2015); Erskine D., Simpson H., Exogenous steroids treatment in adults. Adrenal insufficiency and adrenal crisis—who is at risk and how should they be managed safely; Simpson H., Tomlinson J., Wass J., Dean J., Arlt W., Guidance for the prevention and emergency management of adult patients with adrenal insufficiency, Clin Med, 20, pp. 371-378, (2020); Woodcock T., Barker P., Daniel S., Fletcher S., Wass J.A.H., Tomlinson J.W., Et al., Guidelines for the management of glucocorticoids during the peri-operative period for patients with adrenal insufficiency: guidelines from the Association of Anaesthetists, the Royal College of Physicians and the Society for Endocrinology UK, Anaesthesia, 75, pp. 654-663, (2020); Schatz M., Kosinski M., Yarlas A.S., Hanlon J., Watson M.E., Jhingran P., The minimally important difference of the Asthma Control Test, J Allergy Clin Immunol, 124, pp. 719-723.e1, (2009)	M. Sherlock; Department of Endocrinology, Beaumont Hospital/Royal College of Surgeons in Ireland Beaumont Hospital, Dublin 9, Ireland; email: marksherlock@rcsi.ie		American Academy of Allergy, Asthma and Immunology						22132198			35697207	English	J. Allergy Clin. Immunol. Pract.	Article	Final		Scopus	2-s2.0-85133582978
Ramadan M.N.A.; Ali M.A.H.; Khoo S.Y.; Alkhedher M.; Alherbawi M.	Ramadan, Montaser N.A. (58067779100); Ali, Mohammed A.H. (57199279259); Khoo, Shin Yee (55845633900); Alkhedher, Mohammad (57220976699); Alherbawi, Mohammad (55453951100)	58067779100; 57199279259; 55845633900; 57220976699; 55453951100	Real-time IoT-powered AI system for monitoring and forecasting of air pollution in industrial environment	2024	Ecotoxicology and Environmental Safety	283		116856				12	10.1016/j.ecoenv.2024.116856	https://www.scopus.com/inward/record.uri?eid=2-s2.0-85201432385&doi=10.1016%2fj.ecoenv.2024.116856&partnerID=40&md5=5d90bf54db2994ea4f089ee65402b33f	Mechanical Engineering Department, Faculty of Engineering, Universiti Malaya, Kuala Lumpur, Malaysia; Mechanical and Industrial Engineering Department, Abu Dhabi University, Abu Dhabi, United Arab Emirates; Division of Sustainable Development, College of Science and Engineering, Hamad Bin Khalifa University, Doha, Qatar	Ramadan M.N.A., Mechanical Engineering Department, Faculty of Engineering, Universiti Malaya, Kuala Lumpur, Malaysia; Ali M.A.H., Mechanical Engineering Department, Faculty of Engineering, Universiti Malaya, Kuala Lumpur, Malaysia; Khoo S.Y., Mechanical Engineering Department, Faculty of Engineering, Universiti Malaya, Kuala Lumpur, Malaysia; Alkhedher M., Mechanical and Industrial Engineering Department, Abu Dhabi University, Abu Dhabi, United Arab Emirates; Alherbawi M., Division of Sustainable Development, College of Science and Engineering, Hamad Bin Khalifa University, Doha, Qatar	Air pollution in industrial environments, particularly in the chrome plating process, poses significant health risks to workers due to high concentrations of hazardous pollutants. Exposure to substances like hexavalent chromium, volatile organic compounds (VOCs), and particulate matter can lead to severe health issues, including respiratory problems and lung cancer. Continuous monitoring and timely intervention are crucial to mitigate these risks. Traditional air quality monitoring methods often lack real-time data analysis and predictive capabilities, limiting their effectiveness in addressing pollution hazards proactively. This paper introduces a real-time air pollution monitoring and forecasting system specifically designed for the chrome plating industry. The system, supported by Internet of Things (IoT) sensors and AI approaches, detects a wide range of air pollutants, including NH3, CO, NO2, CH4, CO2, SO2, O3, PM2.5, and PM10, and provides real-time data on pollutant concentration levels. Data collected by the sensors are processed using LSTM, Random Forest, and Linear Regression models to predict pollution levels. The LSTM model achieved a coefficient of variation (R²) of 99 % and a mean absolute percentage error (MAE) of 0.33 for temperature and humidity forecasting. For PM2.5, the Random Forest model outperformed others, achieving an R² of 84 % and an MAE of 10.11. The system activates factory exhaust fans to circulate air when high pollution levels are predicted to occur in the next hours, allowing for proactive measures to improve air quality before issues arise. This innovative approach demonstrates significant advancements in industrial environmental monitoring, enabling dynamic responses to pollution and improving air quality in industrial settings. © 2024 The Authors	Air Pollution; Chrome Plating; Industrial Environment; IoT; Long short-term memory (LSTM); Random Forest and Linear regression; Real-time analysis	Air Pollutants; Air Pollution; Artificial Intelligence; Environmental Monitoring; Forecasting; Industry; Internet of Things; Particulate Matter; Volatile Organic Compounds; ammonia; carbon dioxide; carbon monoxide; chromium; formaldehyde; hydrogen sulfide; methane; nitrogen dioxide; ozone; sulfur dioxide; trioxygen; unclassified drug; volatile organic compound; volatile organic compound; artificial intelligence; atmospheric pollution; forecasting method; industrial emission; Internet; occupational exposure; pollution monitoring; real time; regression analysis; air pollution; air quality; Article; asthma; cost effectiveness analysis; decision making; deep learning; environmental monitoring; forecasting; humidity; industry; internet of things; long short term memory network; lung cancer; machine learning; mathematical model; particulate matter; particulate matter 10; particulate matter 2.5; policy; pollution control; respiratory tract disease; temperature; workplace; air pollutant; artificial intelligence; environmental monitoring; industry; internet of things; particulate matter; procedures		ammonia, 14798-03-9, 51847-23-5, 7664-41-7; carbon dioxide, 124-38-9, 58561-67-4; carbon monoxide, 630-08-0; chromium, 16065-83-1, 7440-47-3, 14092-98-9; formaldehyde, 50-00-0; hydrogen sulfide, 15035-72-0, 7783-06-4; methane, 74-82-8; nitrogen dioxide, 10102-44-0; ozone, 10028-15-6; sulfur dioxide, 7446-09-5; Air Pollutants, ; Particulate Matter, ; Volatile Organic Compounds,			Universiti Malaya, UM; Ministry of Higher Education, Malaysia, MOHE, (FRGS/1/2023/TK10/UM/02/3); Ministry of Higher Education, Malaysia, MOHE	The authors would like to thank Universiti Malaya (UM) and Ministry of Higher Education (MOHE) for providing the research grant and facilities for this project. This research is supported by Universiti Malaya (UM) and Ministry of Higher Education (MOHE) under FRGS Research Grant No. FRGS/1/2023/TK10/UM/02/3.	Agrawal M., Agrawal S.B., Effects of air pollution on plant diversity, Environmental Pollution and Plant Responses, pp. 137-152, (2023); Alekhya K., Sravya P.D., Naik N.C., LakshmiNarayana B.J., pp. 1-5; Ansari M., Alam M., An intelligent IoT-cloud-based air pollution forecasting model using univariate time-series analysis, Arab J. Sci. Eng., 49, 3, pp. 3135-3162, (2024); Bertrand J.-M., Meleux F., Ung A., Descombes G., and A. Colette, Improving the European air quality forecast of the Copernicus Atmosphere Monitoring Service using machine learning techniques, Atmos. Chem. Phys., 23, 9, pp. 5317-5333, (2023); Buelvas J., Munera D., Tobon V D.P., Aguirre J., Gaviria N., Data quality in IoT-based air quality monitoring systems: a systematic mapping study, Water Air Soil Pollut., 234, 4, (2023); Camarasan H., Radovici A., Stefanie H., Mereuta A., Ajtai N., Botezan C., (2023); Cican G., Buturache A.-N., Mirea R., Applying machine learning techniques in air quality prediction—a bucharest city case study, Sustainability, 15, 11, (2023); Conroy L.M., Wadden R.A., Scheff P.A., Franke J.E., Keil C.B., Workplace emission factors for hexavalent chromium plating, Appl. Occup. Environ. Hyg., 10, 7, pp. 620-626, (1995); Fang W., Zhu R., Lin J.C.-W., An air quality prediction model based on improved Vanilla LSTM with multichannel input and multiroute output, Expert Syst. Appl., 211, (2023); Ganesh C.S.S., Prasaath V.A., Arun A., Bharath M., Kanagasabapathy E., pp. 934-937, (2023); Garcia L., Garcia-Sanchez A.-J., Asorey-Cacheda R., Garcia-Haro J., Zuniga-Canon C.-L., Smart air quality monitoring IoT-based infrastructure for industrial environments, Sensors, 22, 23, (2022); Gokul P.R., Mathew A., Bhosale A., Nair A.T., Spatio-temporal air quality analysis and PM2. 5 prediction over Hyderabad City, India using artificial intelligence techniques, Ecol. Inf., 76, (2023); Gupta N.S., Mohta Y., Heda K., Armaan R., Valarmathi B., Arulkumaran G., Prediction of Air Quality Index Using Machine Learning Techniques: A Comparative Analysis, J. Environ. Public Health, 2023, (2023); Gupta S.K., Singh B., Instruments for Monitoring Air Pollution and Air Quality, in Handbook of Metrology and Applications, pp. 1657-1705, (2023); Hasbullah M.Z., Mohamad H., Sabillah A.H.F., Mahamod U., Ariffin K.N.Z., Rahman S.A., pp. 161-166, (2023); Hashmy Y., Khan Z.U., Ilyas F., Hafiz R., Younis U., Tauqeer T., Modular air quality calibration and forecasting method for low-cost sensor nodes, IEEE Sens J., 23, 4, pp. 4193-4203, (2023); Hormati M., Et al., Consequences and health effects of toxic air pollutants emission by industries, J. Air Pollut. Health, 7, 1, pp. 95-108, (2022); Hou K.M., Diao X., Shi H., Ding H., Zhou H., de Vaulx C., Trends and challenges in AIoT/IIoT/IoT implementation, Sensors, 23, 11, (2023); Hura V., Monastyrskii L., IOT-based solution for detection of air quality using ESP32, Artif. Intell., 3, pp. 86-93, (2023); Ji Y., Et al., Regression analysis of air pollution and pediatric respiratory diseases based on interpretable machine learning, Front Earth Sci. (Lausanne), 11, (2023); Jin X.-B., Et al., Variational bayesian network with information interpretability filtering for air quality forecasting, Mathematics, 11, 4, (2023); Kalaivani K., Subramanian S., Swedha G.K.S., Vinoth N., Priya V.V., pp. 1027-1031, (2023); Kalajdjieski J., Trivodaliev K., Mirceva G., Kalajdziski S., Gievska S., A complete air pollution monitoring and prediction framework, IEEE Access, 11, pp. 88730-88744, (2023); Karnati H., (2023); Kumar D., Rajput N.S., Air Pollution in mining Industries has very adverse effects on Human Health, Flora, and Fauna, and proper assessment is needed around the mining areas, Int. J. Eng. Technol. Manag. Sci. (IJETMS), 5, 6, pp. 734-741, (2022); Lemos J., de Souza V.B., Falcetta F.S., de Almeida F.K., Lima T.M., Gaspar P.D., Enhancing workplace safety through personalized environmental risk assessment: an AI-driven approach in industry 5.0, Computers, 13, 5, (2024); Liu R., Et al., Air Quality—Meteorology Correlation Modeling Using Random Forest and Neural Network, Sustainability, 15, 5, (2023); Liu R., Et al., Air Quality—Meteorology Correlation Modeling Using Random Forest and Neural Network, Sustainability, 15, 5, (2023); Liu C., Pan G., Song D., Wei H., Air quality index forecasting via genetic algorithm-based improved extreme learning machine, IEEE Access, (2023); Luo J., Gong Y., Air pollutant prediction based on ARIMA-WOA-LSTM model, Atmos. Pollut. Res, 14, 6, (2023); Manshur T., Et al., A citizen science approach for air quality monitoring in a Kenyan informal development, City Environ. Interact., 19, (2023); Martinez A., Hernandez-Rodriguez E., Hernandez L., Schalm O., Gonzalez-Rivero R.A., Alejo-Sanchez D., Design of a low-cost system for the measurement of variables associated with air quality, IEEE Embed Syst. Lett., 15, 2, pp. 105-108, (2022); Mendez M., Merayo M.G., Nunez M., Machine learning algorithms to forecast air quality: a survey, Artif. Intell. Rev., 56, 9, pp. 10031-10066, (2023); Merlo A., Leonard G., Magnetron sputtering vs. Electrodeposition for hard chrome coatings: a comparison of environmental and economic performances, Materials, 14, 14, (2021); Michalik J., Machaczka O., Jirik V., (2022); Naik U.U., Salgaokar S.R., Jambhale S., (2023); Parri L., Et al., A distributed IoT air quality measurement system for high-risk workplace safety enhancement, Sensors, 23, 11, (2023); Pilat M.J., Pegnam R.C., Particle emissions from chrome plating, Aerosol Sci. Technol., 40, 8, pp. 639-648, (2006); Polednik B., Emissions of air pollution in industrial and rural region in Poland and health impacts, J. Ecol. Eng., 23, 9, pp. 250-258, (2022); Rajan P., Integrating iot analytics into marketing decision making: A smart data-driven approach, Int. J. Data Inform. Intell. Comput., 3, 1, pp. 12-22, (2024); Rescio G., Manni A., Caroppo A., Carluccio A.M., Siciliano P., Leone A., Multi-sensor platform for predictive air quality monitoring, Sensors, 23, 11, (2023); Rollo F., Bachechi C., Po L., Anomaly detection and repairing for improving air quality monitoring, Sensors, 23, 2, (2023); Samad A., Kieser J., Chourdakis I., Vogt U., Developing a cloud-based air quality monitoring platform using low-cost sensors, Sensors, 24, 3, (2024); Satapathy P., Padhi B.K., Al Khathlan N., Artificial intelligence in respiratory therapy: opportunities and ethical challenges, Respir. Med, 217, (2023); Singh A.A., Eram R., Agrawal M., Agrawal S.B., Air pollution: sources and its effects on humans and plants, Int. J. Plant Environ., 8, 1, pp. 10-24, (2022); Singh A., Singh K.K., An overview of the environmental and health consequences of air pollution, Iran. J. Energy Environ., 13, 3, pp. 231-237, (2022); Tanasa I., Cazacu M., Sluser B., Air quality integrated assessment: Environmental impacts, risks and human health hazards, Appl. Sci., 13, 2, (2023); Vajs I., Drajic D., Cica Z., Data-driven machine learning calibration propagation in a hybrid sensor network for air quality monitoring, Sensors, 23, 5, (2023); Veerani M., Dwivedi S., Das J., Gnana D., Air quality monitoring system, Proc. Adv. Electron. Commun. Eng., (2022); Velez-Guerrero A.C., Callejas-Cuervo M., Alarcon-Aldana A.C., The Evolution of air quality monitoring: measurement techniques and instruments, J. Hunan Univ. Nat. Sci., 50, 5, (2023); Wei Y., Jang-Jaccard J., Xu W., Sabrina F., Camtepe S., Boulic M., LSTM-autoencoder-based anomaly detection for indoor air quality time-series data, IEEE Sens J., 23, 4, pp. 3787-3800, (2023); Zaidan M.A., Et al., Intelligent air pollution sensors calibration for extreme events and drifts monitoring, IEEE Trans. Ind. Inf., 19, 2, pp. 1366-1379, (2022)	M.A.H. Ali; Mechanical Engineering Department, Faculty of Engineering, Universiti Malaya, Kuala Lumpur, Malaysia; email: hashem@um.edu.my		Academic Press						01476513		EESAD	39151373	English	Ecotoxicol. Environ. Saf.	Article	Final		Scopus	2-s2.0-85201432385
Yang F.; Kong J.; Zong Y.; Li Z.; Lyu M.; Li W.; Li W.; Zhu H.; Chen S.; Zhao X.; Wang J.	Yang, Fan (57007495500); Kong, Jingwei (57219434874); Zong, Yuhan (57226029706); Li, Zhuqing (57218164181); Lyu, Mingsheng (57218937637); Li, Wanyang (57710487500); Li, Wenle (57710995000); Zhu, Haoyue (57222016383); Chen, Shunqi (57709732000); Zhao, Xiaoshan (55595516700); Wang, Ji (54797082000)	57007495500; 57219434874; 57226029706; 57218164181; 57218937637; 57710487500; 57710995000; 57222016383; 57709732000; 55595516700; 54797082000	Autophagy-Related Genes Are Involved in the Progression and Prognosis of Asthma and Regulate the Immune Microenvironment	2022	Frontiers in Immunology	13		897835				9	10.3389/fimmu.2022.897835	https://www.scopus.com/inward/record.uri?eid=2-s2.0-85130762466&doi=10.3389%2ffimmu.2022.897835&partnerID=40&md5=0026281e4bf51959caa5d2deeb699df5	College of Traditional Chinese Medicine, Beijing University of Chinese Medicine, Beijing, China; National Institute of Traditional Chinese Medicine (TCM) Constitution and Preventive Medicine, Beijing University of Chinese Medicine, Beijing, China; Center of Respiratory, Beijing University of Chinese Medicine Affiliated Dongzhimen Hospital, Beijing, China; Department of Respiratory, The Third Affiliated Hospital, Beijing University of Chinese Medicine, Beijing, China; Department of Clinical Nutrition, Chinese Academy of Medical Sciences - Peking Union Medical College, Peking Union Medical College Hospital, Beijing, China; Beijing Hospital of Traditional Chinese Medicine (TCM), Capital Medical University, Beijing, China; School of Chinese Medicine, Southern Medical University, Guangzhou, China	Yang F., College of Traditional Chinese Medicine, Beijing University of Chinese Medicine, Beijing, China, National Institute of Traditional Chinese Medicine (TCM) Constitution and Preventive Medicine, Beijing University of Chinese Medicine, Beijing, China; Kong J., College of Traditional Chinese Medicine, Beijing University of Chinese Medicine, Beijing, China, National Institute of Traditional Chinese Medicine (TCM) Constitution and Preventive Medicine, Beijing University of Chinese Medicine, Beijing, China; Zong Y., College of Traditional Chinese Medicine, Beijing University of Chinese Medicine, Beijing, China, National Institute of Traditional Chinese Medicine (TCM) Constitution and Preventive Medicine, Beijing University of Chinese Medicine, Beijing, China; Li Z., College of Traditional Chinese Medicine, Beijing University of Chinese Medicine, Beijing, China, National Institute of Traditional Chinese Medicine (TCM) Constitution and Preventive Medicine, Beijing University of Chinese Medicine, Beijing, China; Lyu M., Center of Respiratory, Beijing University of Chinese Medicine Affiliated Dongzhimen Hospital, Beijing, China, Department of Respiratory, The Third Affiliated Hospital, Beijing University of Chinese Medicine, Beijing, China; Li W., Department of Clinical Nutrition, Chinese Academy of Medical Sciences - Peking Union Medical College, Peking Union Medical College Hospital, Beijing, China; Li W., College of Traditional Chinese Medicine, Beijing University of Chinese Medicine, Beijing, China, National Institute of Traditional Chinese Medicine (TCM) Constitution and Preventive Medicine, Beijing University of Chinese Medicine, Beijing, China; Zhu H., Beijing Hospital of Traditional Chinese Medicine (TCM), Capital Medical University, Beijing, China; Chen S., College of Traditional Chinese Medicine, Beijing University of Chinese Medicine, Beijing, China, National Institute of Traditional Chinese Medicine (TCM) Constitution and Preventive Medicine, Beijing University of Chinese Medicine, Beijing, China; Zhao X., School of Chinese Medicine, Southern Medical University, Guangzhou, China; Wang J., National Institute of Traditional Chinese Medicine (TCM) Constitution and Preventive Medicine, Beijing University of Chinese Medicine, Beijing, China	Background: Autophagy has been proven to play an important role in the pathogenesis of asthma and the regulation of the airway epithelial immune microenvironment. However, a systematic analysis of the clinical importance of autophagy-related genes (ARGs) regulating the immune microenvironment in patients with asthma remains lacking. Methods: Clustering based on the k-means unsupervised clustering method was performed to identify autophagy-related subtypes in asthma. ARG-related diagnostic markers in low-autophagy subtypes were screened, the infiltration of immune cells in the airway epithelium was evaluated by the CIBERSORT, and the correlation between diagnostic markers and infiltrating immune cells was analyzed. On the basis of the expression of ARGs and combined with asthma control, a risk prediction model was established and verified by experiments. Results: A total of 66 differentially expressed ARGs and 2 subtypes were identified between mild to moderate and severe asthma. Significant differences were observed in asthma control and FEV1 reversibility between the two subtypes, and the low-autophagy subtype was closely associated with severe asthma, energy metabolism, and hormone metabolism. The autophagy gene SERPINB10 was identified as a diagnostic marker and was related to the infiltration of immune cells, such as activated mast cells and neutrophils. Combined with asthma control, a risk prediction model was constructed, the expression of five risk genes was supported by animal experiments, was established for ARGs related to the prediction model. Conclusion: Autophagy plays a crucial role in the diversity and complexity of the asthma immune microenvironment and has clinical value in treatment response and prognosis. Copyright © 2022 Yang, Kong, Zong, Li, Lyu, Li, Li, Zhu, Chen, Zhao and Wang.	asthma; autophagy-related genes; diagnostic model; immune cell; prognosis	Animals; Asthma; Autophagy; Autophagy-Related Protein 5; Epithelium; Humans; Prognosis; Serpins; 15 hydroxy 11alpha,9alpha epoxymethanoprosta 5,13 dienoic acid; autophagy related protein; calgranulin B; fluprostenol; iloprost; long untranslated RNA; membrane cofactor protein; picotamide; prostaglandin E2; autophagy related protein 5; serine proteinase inhibitor; SERPINB10 protein, human; ACBD5 gene; animal experiment; animal model; animal tissue; Article; asthma; autophagy (cellular); CD8+ T lymphocyte; cell infiltration; controlled study; differential gene expression; disease exacerbation; energy metabolism; female; forced expiratory volume; functional enrichment analysis; gene; gene expression regulation; gene ontology; gene set enrichment analysis; hormone metabolism; human; human cell; immunocompetent cell; immunohistochemistry; KEGG; least absolute shrinkage and selection operator; male; MAP2K7 gene; mast cell; mouse; neutrophil; nonhuman; prognosis; PTK6 gene; real time reverse transcription polymerase chain reaction; recursive feature elimination; SERPINB10 gene; support vector machine; unsupervised machine learning; animal; asthma; autophagy; epithelium; genetics; metabolism; prognosis		15 hydroxy 11alpha,9alpha epoxymethanoprosta 5,13 dienoic acid, 56985-40-1; fluprostenol, 40666-16-8, 55028-71-2; iloprost, 78919-13-8, 82889-99-4; picotamide, 32828-81-2; prostaglandin E2, 363-24-6; Autophagy-Related Protein 5, ; SERPINB10 protein, human, ; Serpins,			Innovation Team and Talents Cultivation Program of National Administration of Traditional Chinese Medicine, (ZYYCXTD-C-202001); National Natural Science Foundation of China, NSFC, (81973715, 82174243); National Natural Science Foundation of China, NSFC; Natural Science Foundation of Beijing Municipality, (7202110); Natural Science Foundation of Beijing Municipality; National Key Research and Development Program of China, NKRDPC, (2020YFC2003100, 2020YFC2003101); National Key Research and Development Program of China, NKRDPC	This work was supported by the National Key R&D Program of China (2020YFC2003100, 2020YFC2003101), National Natural Science Foundation of China (No. 82174243, No. 81973715), General project of Beijing Natural Science Foundation (No. 7202110), Innovation Team and Talents Cultivation Program of National Administration of Traditional Chinese Medicine (No. ZYYCXTD-C-202001).	Li W., Gao R.H., Xin T., Gao P., Different Expression Levels of Interleukin-35 in Asthma Phenotypes, Respir Res, 21, 1, (2020); Menzies-Gow A., Corren J., Bourdin A., Chupp G., Israel E., Wechsler M.E., Et al., Tezepelumab in Adults and Adolescents With Severe, Uncontrolled Asthma, N Engl J Med, 384, 19, (2021); Hinks T.S.C., Levine S.J., Brusselle G.G., Treatment Options in Type-2 Low Asthma, Eur Resp J, 57, 1, (2021); Bagnasco D., Paggiaro P., Latorre M., Folli C., Testino E., Bassi A., Et al., Severe Asthma: One Disease and Multiple Definitions, World Allergy Organ J, 14, 11, (2021); Sadatsafavi M., Lynd L., Marra C., Carleton B., Tan W.C., Sullivan S., Et al., Direct Health Care Costs Associated With Asthma in British Columbia, Can Respir J, 17, 2, pp. 74-80, (2010); Pelaia C., Pelaia G., Crimi C., Maglio A., Gallelli L., Terracciano R., Et al., Tezepelumab: A Potential New Biological Therapy for Severe Refractory Asthma, Int J Mol Sci, 22, 9, (2021); Racanelli A.C., Kikkers S.A., Choi A.M.K., Cloonan S.M., Autophagy and Inflammation in Chronic Respiratory Disease, Autophagy, 14, 2, (2018); Poon A., Eidelman D., Laprise C., Hamid Q., Atg5, Autophagy and Lung Function in Asthma, Autophagy, 8, 4, (2012); Martinez J., Cook D.N., What's the Deal With Efferocytosis and Asthma, Trends Immunol, 42, 10, (2021); McAlinden K.D., Deshpande D.A., Ghavami S., Xenaki D., Sohal S.S., Oliver B.G., Et al., Autophagy Activation in Asthma Airways Remodeling, Am J Respir Cell Mol Biol, 60, 5, (2019); Pham D.L., Ban G.Y., Kim S.H., Shin Y.S., Ye Y.M., Chwae Y.J., Et al., Neutrophil Autophagy and Extracellular DNA Traps Contribute to Airway Inflammation in Severe Asthma, Clin Exp Allergy, 47, 1, pp. 57-70, (2017); Liu J.N., Suh D.H., Trinh H.K., Chwae Y.J., Park H.S., Shin Y.S., The Role of Autophagy in Allergic Inflammation: A New Target for Severe Asthma, Exp Mol Med, 48, 7, (2016); Suzuki Y., Maazi H., Sankaranarayanan I., Lam J., Khoo B., Soroosh P., Et al., Lack of Autophagy Induces Steroid-Resistant Airway Inflammation, J Allergy Clin Immunol, 137, 5, (2016); Singhania A., Wallington J.C., Smith C.G., Horowitz D., Staples K.J., Howarth P.H., Et al., Multitissue Transcriptomics Delineates the Diversity of Airway T Cell Functions in Asthma, Am J Respir Cell Mol Biol, 58, 2, (2018); Ritchie M.E., Phipson B., Wu D., Hu Y., Law C.W., Shi W., Et al., Limma Powers Differential Expression Analyses for Rna-Sequencing and Microarray Studies, Nucleic Acids Res, 43, 7, (2015); Wang Y., Zhao W., Xiao Z., Guan G., Liu X., Zhuang M., A Risk Signature With Four Autophagy-Related Genes for Predicting Survival of Glioblastoma Multiforme, J Cell Mol Med, 24, 7, (2020); Zhang B., Wu Q., Li B., Wang D., Wang L., Zhou Y.L., M(6)a Regulator-Mediated Methylation Modification Patterns and Tumor Microenvironment Infiltration Characterization in Gastric Cancer, Mol Cancer, 19, 1, (2020); Zhang X., Zhang S., Yan X., Shan Y., Liu L., Zhou J., Et al., M6a Regulator-Mediated Rna Methylation Modification Patterns Are Involved in Immune Microenvironment Regulation of Periodontitis, J Cell Mol Med, 25, 7, (2021); Wilkerson M.D., Hayes D.N., Consensusclusterplus: A Class Discovery Tool With Confidence Assessments and Item Tracking, Bioinformatics, 26, 12, (2010); Ginestet C., Ggplot2: Elegant Graphics for Data Analysis, J R Stat Soc Ser A-Stat Soc, 174, (2011); Yu G., Wang L.G., Han Y., He Q.Y., Clusterprofiler: An R Package for Comparing Biological Themes Among Gene Clusters, Omics J Integr Biol, 16, 5, (2012); Zhang X., Wang Q., Yan X., Shan Y., Xing L., Li M., Et al., Immune Landscape of Periodontitis Unveils Alterations of Infiltrating Immunocytes and Molecular Networks-Aggregating Into an Interactive Web-Tool for Periodontitis Related Immune Analysis and Visualization, J Transl Med, 18, 1, (2020); Tibshirani R., Regression Shrinkage and Selection Via the Lasso, J R Stat Soc Ser B Methodol, 58, 1, (1996); Suykens J.A.K., Vandewalle J., Least Squares Support Vector Machine Classifiers, Neural Process Lett, 9, 3, pp. 293-300, (1999); Friedman J., Hastie T., Tibshirani R., Regularization Paths for Generalized Linear Models Via Coordinate Descent, J Stat Softw, 33, 1, pp. 1-22, (2010); Huang M.L., Hung Y.H., Lee W.M., Li R.K., Jiang B.R., Svm-Rfe Based Feature Selection and Taguchi Parameters Optimization for Multiclass Svm Classifier, Sci World J, 2014, (2014); Newman A.M., Liu C.L., Green M.R., Gentles A.J., Feng W.G., Xu Y., Et al., Robust Enumeration of Cell Subsets From Tissue Expression Profiles, Nat Methods, 12, 5, (2015); Friendly M., Corrgrams: Exploratory Displays for Correlation Matrices, Am Stat, 56, 4, (2002); Deng Y.J., Ren E.H., Yuan W.H., Zhang G.Z., Wu Z.L., Xie Q.Q., Grb10 and E2f3 as Diagnostic Markers of Osteoarthritis and Their Correlation With Immune Infiltration, Diagnostics, 10, 3, (2020); Wang Y., Liu X., Guan G., Zhao W., Zhuang M., A Risk Classification System With Five-Gene for Survival Prediction of Glioblastoma Patients, Front Neurol, 10, (2019); Fu Z., Xu Y., Chen Y., Lv H., Chen G., Chen Y., Construction of Mirna-Mrna-Tf Regulatory Network for Diagnosis of Gastric Cancer, BioMed Res Int, 2021, (2021); Li J.H., Liu S., Zhou H., Qu L.H., Yang J.H., Starbase V2.0: Decoding Mirna-Cerna, Mirna-Ncrna and Protein-Rna Interaction Networks From Large-Scale Clip-Seq Data, Nucleic Acids Res, 42, D1, (2014); Chang L., Zhou G.Y., Soufan O., Xia J.G., Mirnet 2.0: Network-Based Visual Analytics for Mirna Functional Analysis and Systems Biology, Nucleic Acids Res, 48, W1, (2020); Liu X.S., Gao Y., Wu L.B., Wan H.B., Yan P., Jin Y., Et al., Comprehensive Analysis of Glut1 Immune Infiltrates and Cerna Network in Human Esophageal Carcinoma, Front Oncol, 11, (2021); Lamb J., Crawford E.D., Peck D., Modell J.W., Blat I.C., Wrobel M.J., Et al., The Connectivity Map: Using Gene-Expression Signatures to Connect Small Molecules, Genes, and Disease, Science, 313, 5795, (2006); Rhee H., Love T., Mammen J., Comparing Asthma Control Questionnaire (Acq) and National Asthma Education and Prevention Program (Naepp) Asthma Control Criteria, Ann Allergy Asthma Immunol, 122, 1, pp. 58-64, (2019); Schuler M., Faller H., Wittmann M., Schultz K., Asthma Control Test and Asthma Control Questionnaire: Factorial Validity, Reliability and Correspondence in Assessing Status and Change in Asthma Control, J Asthma, 53, 4, (2016); Nguyen J.M., Holbrook J.T., Wei C.Y., Gerald L.B., Teague W.G., Wise R.A., Et al., Validation and Psychometric Properties of the Asthma Control Questionnaire Among Children, J Allergy Clin Immunol, 133, 1, (2014); Thayyezhuth D., Venkataram R., Bhat V.S., Aroor R., A Study of Spirometric Parameters in Non Asthmatic Allergic Rhinitis, Heliyon, 7, 11, (2021); Ye Q., Liao A., D'Urzo A., Fev1 Reversibility for Asthma Diagnosis: A Critical Evaluation, Expert Rev Respir Med, 12, 4, (2018); Jia S., Guo P., Lu J., Huang X., Deng L., Jin Y., Et al., Curcumol Ameliorates Lung Inflammation and Airway Remodeling Via Inhibiting the Abnormal Activation of the Wnt/B-Catenin Pathway in Chronic Asthmatic Mice, Drug Design Dev Ther, 15, (2021); Wei W.D., Chen W.D., He N.F., Hdac4 Induces the Development of Asthma by Increasing Slug-Upregulated Cxcl12 Expression Through Klf5 Deacetylation, J Transl Med, 19, 1, (2021); Yu Y.Y., Men S., Zhang Y.H., Mir-20a-5p Ameliorates Ovalbumin (Ova)-Induced Mouse Model of Allergic Asthma Through Targeting Atg7-Regulated Cell Death, Fibrosis and Inflammation, Int Immunopharmacol, 95, (2021); Ma Z.B., Zhang J., Xu X.R., Qu Y.L., Dong H., Dang J., Et al., Lncrna Expression Profile During Autophagy and Malat1 Function in Macrophages, PloS One, 14, 8, (2019); Zhao X., Sun J., Yuan Y., Lin S., Lin J., Mei X., Zinc Promotes Microglial Autophagy Through Nlrp3 Inflammasome Inactivation Via Xist/Mir-374a-5p Axis in Spinal Cord Injury, Neurochem Res, 47, 2, (2021); Theofani E., Semitekolou M., Samitas K., Mais A., Galani I.E., Triantafyllia V., Et al., Tfeb Signaling Attenuates Nlrp3-Driven Inflammatory Responses in Severe Asthma, Allergy, (2022); Reed M., Morris S.H., Jang S., Mukherjee S., Yue Z., Lukacs N.W., Autophagy-Inducing Protein Beclin-1 in Dendritic Cells Regulates Cd4 T Cell Responses and Disease Severity During Respiratory Syncytial Virus Infection, J Immunol (Baltimore Md 1950), 191, 5, (2013); Liu H.X., Yan H.Y., Qu W., Wen X., Hou L.F., Zhao W.H., Et al., Inhibition of Thymocyte Autophagy-Associated Cd4(+)T Thymopoiesis Is Involved in Asthma Susceptibility in Mice Exposed to Caffeine Prenatally, Arch Toxicol, 93, 5, (2019); Al-Ramli W., Prefontaine D., Chouiali F., Martin J.G., Olivenstein R., Lamiere C., Et al., T(H)17-Associated Cytokines (Il-17a and Il-17f) in Severe Asthma, J Allergy Clin Immunol, 123, 5, (2009); Mo Y.Q., Zhang K., Feng Y.C., Yi L.L., Jiang Y.X., Wu W.L., Et al., Epithelial Serpinb10, a Novel Marker of Airway Eosinophilia in Asthma, Contributes to Allergic Airway Inflammation, Am J Physiol-Lung Cell Mol Physiol, 316, 1, (2019); Mo Y.Q., Ye L., Cai H., Zhu G.P., Wang J., Zhu M.C., Et al., Serpinb10 Contributes to Asthma by Inhibiting the Apoptosis of Allergenic Th2 Cells, Respir Res, 22, 1, (2021); Subramanian H., Hashem T., Bahal D., Kammala A.K., Thaxton K., Das R., Ruxolitinib Ameliorates Airway Hyperresponsiveness and Lung Inflammation in a Corticosteroid-Resistant Murine Model of Severe Asthma, Front Immunol, 12, (2021); Guo Y., Gao F., Wang X., Pan Z.Z., Wang Q., Xu S.Y., Et al., Spontaneous Formation of Neutrophil Extracellular Traps Is Associated With Autophagy, Sci Rep, 11, 1, (2021); Chen X., Luo Y., Wang M., Sun L., Huang K., Li Y., Et al., Wuhu Decoction Regulates Dendritic Cell Autophagy in the Treatment of Respiratory Syncytial Virus (Rsv)-Induced Mouse Asthma by Ampk/Ulk1 Signaling Pathway, Med Sci Monit Int Med J Exp Clin Res, 25, (2019); Mulugeta T., Ayele T., Zeleke G., Tesfay G., Asthma Control and Its Predictors in Ethiopia: Systematic Review and Meta-Analysis, PloS One, 17, 1, (2022); Quoc Q.L., Choi Y., Bich T.C.T., Yang E.M., Shin Y.S., Park H.S., S100a9 in Adult Asthmatic Patients: A Biomarker for Neutrophilic Asthma, Exp Mol Med, 53, 7, (2021); Zayed H., Novel Comprehensive Bioinformatics Approaches to Determine the Molecular Genetic Susceptibility Profile of Moderate and Severe Asthma, Int J Mol Sci, 21, 11, (2020); Tsai Y.G., Wen Y.S., Wang J.Y., Yang K.D., Sun H.L., Liou J.H., Et al., Complement Regulatory Protein Cd46 Induces Autophagy Against Oxidative Stress-Mediated Apoptosis in Normal and Asthmatic Airway Epithelium, Sci Rep, 8, (2018); Safholm J., Abma W., Liu J.L., Balgoma D., Fauland A., Kolmert J., Et al., Prostaglandin D-2 Inhibits Mediator Release and Antigen Induced Bronchoconstriction in the Guinea Pig Trachea by Activation of Dp1 Receptors, Eur J Pharmacol, 907, (2021); Urbano A., Plaza J., Turon S., Pujol A., Costa-Farre C., Marco A., Et al., Transgenic Mice Overexpressing the Pge(2) Receptor Ep(2) on Mast Cells Exhibit a Protective Phenotype in a Model of Allergic Asthma, Allergy, 76, 10, (2021)	J. Wang; National Institute of Traditional Chinese Medicine (TCM) Constitution and Preventive Medicine, Beijing University of Chinese Medicine, Beijing, China; email: doctorwang2009@126.com; X. Zhao; School of Chinese Medicine, Southern Medical University, Guangzhou, China; email: zhaoxs0609@163.com		Frontiers Media S.A.						16643224			35619697	English	Front. Immunol.	Article	Final	All Open Access; Gold Open Access; Green Open Access	Scopus	2-s2.0-85130762466
Hoffman J.S.; Viswanath V.K.; Tian C.; Ding X.; Thompson M.J.; Larson E.C.; Patel S.N.; Wang E.J.	Hoffman, Jason S. (57223826585); Viswanath, Varun K. (57382589600); Tian, Caiwei (58608721900); Ding, Xinyi (57205168723); Thompson, Matthew J. (57202482305); Larson, Eric C. (55636314693); Patel, Shwetak N. (8450420300); Wang, Edward J. (56963164200)	57223826585; 57382589600; 58608721900; 57205168723; 57202482305; 55636314693; 8450420300; 56963164200	Smartphone camera oximetry in an induced hypoxemia study	2022	npj Digital Medicine	5	1	146				13	10.1038/s41746-022-00665-y	https://www.scopus.com/inward/record.uri?eid=2-s2.0-85138258825&doi=10.1038%2fs41746-022-00665-y&partnerID=40&md5=081f7378b2c5659bc34edd4c584222ce	Paul G. Allen School of Computer Science and Engineering, University of Washington, Seattle, WA, United States; Department of Electrical and Computer Engineering, University of California San Diego, La Jolla, CA, United States; The Design Lab, University of California San Diego, La Jolla, CA, United States; Department of Computer Science, Southern Methodist University, Dallas, TX, United States; Department of Family Medicine, University of Washington, Seattle, WA, United States; Department of Electrical and Computer Engineering, University of Washington, Seattle, WA, United States	Hoffman J.S., Paul G. Allen School of Computer Science and Engineering, University of Washington, Seattle, WA, United States; Viswanath V.K., Department of Electrical and Computer Engineering, University of California San Diego, La Jolla, CA, United States, The Design Lab, University of California San Diego, La Jolla, CA, United States; Tian C., Paul G. Allen School of Computer Science and Engineering, University of Washington, Seattle, WA, United States; Ding X., Department of Computer Science, Southern Methodist University, Dallas, TX, United States; Thompson M.J., Department of Family Medicine, University of Washington, Seattle, WA, United States; Larson E.C., Department of Computer Science, Southern Methodist University, Dallas, TX, United States; Patel S.N., Paul G. Allen School of Computer Science and Engineering, University of Washington, Seattle, WA, United States, Department of Electrical and Computer Engineering, University of Washington, Seattle, WA, United States; Wang E.J., Department of Electrical and Computer Engineering, University of California San Diego, La Jolla, CA, United States, The Design Lab, University of California San Diego, La Jolla, CA, United States	Hypoxemia, a medical condition that occurs when the blood is not carrying enough oxygen to adequately supply the tissues, is a leading indicator for dangerous complications of respiratory diseases like asthma, COPD, and COVID-19. While purpose-built pulse oximeters can provide accurate blood-oxygen saturation (SpO2) readings that allow for diagnosis of hypoxemia, enabling this capability in unmodified smartphone cameras via a software update could give more people access to important information about their health. Towards this goal, we performed the first clinical development validation on a smartphone camera-based SpO2 sensing system using a varied fraction of inspired oxygen (FiO2) protocol, creating a clinically relevant validation dataset for solely smartphone-based contact PPG methods on a wider range of SpO2 values (70–100%) than prior studies (85–100%). We built a deep learning model using this data to demonstrate an overall MAE = 5.00% SpO2 while identifying positive cases of low SpO2 < 90% with 81% sensitivity and 79% specificity. We also provide the data in open-source format, so that others may build on this work. © 2022, The Author(s).		Blood; Cameras; COVID-19; Deep learning; Diagnosis; mHealth; Noninvasive medical procedures; Open source software; Oximeters; Blood oxygen saturation; Camera-based; Clinical development; Hypoxemia; Leading indicators; Medical conditions; Oximetry; Pulse oximeters; Smart-phone cameras; Software updates; adult; Article; blood oxygen tension; convolutional neural network; deep learning; female; fraction of inspired oxygen; human; human experiment; hypoxemia; leave one out cross validation; male; normal human; pulse oximetry; young adult; Smartphones			Radical-7, Masimo	Masimo	University of Washington, UW	The authors thank Clinimark for conducting the study. The authors thank the University of Washington for gift funding, which supported the study.	Carni D.L., Grimaldi D., Sciammarella P.F., Lamonaca F., Spagnuolo V., Setting-up of ppg scaling factors for spo2% evaluation by smartphone, 2016 IEEE International Symposium on Medical Measurements and Applications (Memea), pp. 1-5; Bui N., Et al., Smartphone-based spo2 measurement by exploiting wavelengths separation and chromophore compensation, ACM Trans. Sensor Netw., 16, (2020); Ding X., Nassehi D., Larson E.C., Measuring oxygen saturation with smartphone cameras using convolutional neural networks, IEEE J. Biomed. Health Informatics, 23, (2018); Mendelson Y., Ochs B.D., Noninvasive pulse oximetry utilizing skin reflectance photoplethysmography, IEEE Trans. Biomed. Eng., 35, (1988); Tayfur I., Afacan M.A., Reliability of smartphone measurements of vital parameters: A prospective study using a reference method, Am. J. Emerg. Med., 37, (2019); Scully C.G., Et al., Physiological parameter monitoring from optical recordings with a mobile phone, IEEE Trans. Biomed. Eng., 59, (2011); Tomlinson S., Behrmann S., Cranford J., Louie M., Hashikawa A., Accuracy of smartphone-based pulse oximetry compared with hospital-grade pulse oximetry in healthy children, Telemed. e-Health, 24, (2018); Nemcova A., Et al., Monitoring of heart rate, blood oxygen saturation, and blood pressure using a smartphone, Biomedical Signal Process. Control, 59, (2020); Lamonaca F., Et al., Blood oxygen saturation measurement by smartphone camera, IEEE International Symposium on Medical Measurements and Applications (Memea) Proceedings (IEEE, 2015), pp. 359-364, (2015); Sun Z., He Q., Li Y., Wang W., Wang R.K., Robust non-contact peripheral oxygenation saturation measurement using smartphone-enabled imaging photoplethysmography, Biomed. Optics Expr., 12, (2021); Kateu F., Jakllari G., Chaput E., Chaput, Smartphox: Smartphone-based pulse oximetry using a meta-region of interest, 2022 IEEE International Conference on Pervasive Computing and Communications (Percom) (IEEE, pp. 130-140, (2022); Luks A.M., Swenson E.R., Pulse oximetry for monitoring patients with covid-19 at home. potential pitfalls and practical guidance, Ann. Am. Thoracic Soc., 17, (2020); Food U.S., Administration D., Et al., Pulse Oximeters-Premarket Notification Submissions [510 (K) S]: Guidance for Industry and Food and Drug Administration Staff, (2013); Welch J., DeCesare R., Hess D., Pulse oximetry: instrumentation and clinical applications, Respir Care, 35, (1990); Bickler P.E., Et al., Effects of acute, profound hypoxia on healthy humans: implications for safety of tests evaluating pulse oximetry or tissue oximetry performance, Anesthesia Analgesia, 124, (2017); Siddiqui T., Morshed B.I., Severity classification of chronic obstructive pulmonary disease and asthma with heart rate and spo2 sensors, 2018 40Th Annual International Conference of the IEEE Engineering in Medicine and Biology Society (EMBC), pp. 2929-2932, (2018); Wilson V., Diagnosis and treatment of diabetic ketoacidosis, Emergency Nurse, 20, (2012); Kline J.A., Use of pulse oximetry to predict in-hospital complications in normotensive patients with pulmonary embolism, Am. J. Med., 115, (2003); Zisman D.A., Et al., Prediction of pulmonary hypertension in idiopathic pulmonary fibrosis, Respiratory Med., 101, (2007); Xieet J., Et al., Association between hypoxemia and mortality in patients with covid-19, Mayo Clinic Proceedings, (2020); Moore M., Et al., Predictors of adverse outcomes in uncomplicated lower respiratory tract infections, Annals Family Med., 17, (2019); Alexander J.C., Minhajuddin A., Joshi G.P., Comparison of smartphone application-based vital sign monitors without external hardware versus those used in clinical practice: a prospective trial, J. Clin. Monitor. Comput., 31, (2017); Modi A.M., Kiourkas R.D., Li J., Scott J.B., Reliability of smartphone pulse oximetry in subjects at risk for hypoxemia, Respiratory Care, 66, (2021); Hudson J., Usability testing of a prototype phone oximeter with healthcare providers in high-and low-medical resource environments, Anaesthesia, 67, (2012); Kanakasabapathy M.K., Et al., An automated smartphone-based diagnostic assay for point-of-care semen analysis, Sci. Transl. Med., 9, (2017); Laksanasopin T., Et al., A smartphone dongle for diagnosis of infectious diseases at the point of care, Sci. Transl. Med., 7, (2015); Steinhubl S.R., Muse E.D., Topol E.J., The emerging field of mobile health, Sci. Transl. Med., 7, (2015); Gambhir S.S., Ge T.J., Vermesh Q., Spitler R., Toward achieving precision health, Sci. Transl. Med., 10, (2018); Topol E.J., A decade of digital medicine innovation, Sci. Transl. Med., 11, (2019); Mehta D.D., Zanartu M., Feng S.W., Cheyne II H.A., Hillman R.E., Mobile voice health monitoring using a wearable accelerometer sensor and a smartphone platform, IEEE Trans. Biomed. Eng., 59, (2012); Larson E.C., Et al., Spirosmart: Using a microphone to measure lung function on a mobile phone, Proceedings of the 2012 ACM Conference on Ubiquitous Computing, pp. 280-289, (2012); Mannino R.G., Smartphone app for non-invasive detection of anemia using only patient-sourced photos, Nat. Commun., 9, (2018); Wang E.J., Li W., Zhu J., Rana R., Patel S.N., Noninvasive hemoglobin measurement using unmodified smartphone camera and white flash, 39Th Annual International Conference of the IEEE Engineering in Medicine and Biology Society (EMBC) (IEEE, 2017), pp. 2333-2336, (2017); Wang E.J., Et al., Seismo: Blood pressure monitoring using built-in smartphone accelerometer and camera, Proceedings of the 2018 CHI Conference on Human Factors in Computing Systems, pp. 1-9, (2018); Chandrasekaran V., Dantu R., Jonnada S., Thiyagaraja S., Subbu K.P., Cuffless differential blood pressure estimation using smart phones, IEEE Trans. Biomed. Eng., 60, (2012); Kelly A.-M., McAlpine R., Kyle E., How accurate are pulse oximeters in patients with acute exacerbations of chronic obstructive airways disease?, Respiratory Med., 95, (2001); Munoz X., Accuracy and reliability of pulse oximetry at different arterial carbon dioxide pressure levels, Eur. Respiratory J., 32, (2008); Lipnick M.S., Feiner J.R., Au P., Bernstein M., Bickler P.E., The accuracy of 6 inexpensive pulse oximeters not cleared by the food and drug administration: the possible global public health implications, Anesthesia & Analgesia, 123, (2016); Jones K., Cassidy P., Killen J., Ellis H., The feasibility and usefulness of oximetry measurements in primary care, Primary Care Respiratory J., 12, (2003); Jordan T.B., Meyers C.L., Schrading W.A., Donnelly J.P., The utility of iphone oximetry apps: a comparison with standard pulse oximetry measurement in the emergency department, Am. J. Emerg. Med., 38, (2020); Technologies D., Pulse Oximeter Application, (2013); Pulse Oximetry Product Development Testing, (2010); Batchelder P.B., Raley D.M., Maximizing the laboratory setting for testing devices and understanding statistical output in pulse oximetry, Anesthesia Analgesia, 105, (2007); Karlen W., Lim J., Ansermino J.M., Dumont G., Scheffer C., Detection of the optimal region of interest for camera oximetry, 2013 35Th Annual International Conference of the IEEE Engineering in Medicine and Biology Society (EMBC), pp. 2263-2266, (2013); Feiner J.R., Severinghaus J.W., Bickler P.E., Dark skin decreases the accuracy of pulse oximeters at low oxygen saturation: the effects of oximeter probe type and gender, Anesthesia Analgesia, 105, (2007); Gottlieb E.R., Ziegler J., Morley K., Rush B., Celi L.A., Assessment of Racial and Ethnic Differences in Oxygen Supplementation Among Patients in the Intensive Care Unit, JAMA Internal Med., 182, pp. 849-858, (2022); Karlen W., Lim J., Ansermino J.M., Dumont G., Scheffer C., Design challenges for camera oximetry on a mobile phone, 2012 Annual International Conference of the IEEE Engineering in Medicine and Biology Society, pp. 2448-2451, (2012); Masimo Radical M., (2020); Radical M., Pulse Co-Oximeter Operator’s Manual, (2021); Bland J.M., Altman D.G., Measuring agreement in method comparison studies, Stat. Methods Med. Res., 8, (1999)	J.S. Hoffman; Paul G. Allen School of Computer Science and Engineering, University of Washington, Seattle, United States; email: jasonhof@cs.washington.edu		Nature Research						23986352				English	npj Digit. Med.	Article	Final	All Open Access; Gold Open Access; Green Open Access	Scopus	2-s2.0-85138258825
Pyrros A.; Fernandez J.R.; Borstelmann S.M.; Flanders A.; Wenzke D.; Hart E.; Horowitz J.M.; Nikolaidis P.; Willis M.; Chen A.; Cole P.; Siddiqui N.; Muzaffar M.; Muzaffar N.; McVean J.; Menchaca M.; Katsaggelos A.K.; Koyejo S.; Galanter W.	Pyrros, Ayis (6507737642); Fernandez, Jorge Rodriguez (59272287000); Borstelmann, Stephen M. (57212140126); Flanders, Adam (7006675016); Wenzke, Daniel (55434067000); Hart, Eric (7102601833); Horowitz, Jeanne M. (36876183100); Nikolaidis, Paul (7004366925); Willis, Melinda (57224577634); Chen, Andrew (57224578037); Cole, Patrick (57224201800); Siddiqui, Nasir (36182478400); Muzaffar, Momin (59270243200); Muzaffar, Nadir (57224562840); McVean, Jennifer (24437334300); Menchaca, Martha (57203723166); Katsaggelos, Aggelos K. (7102711302); Koyejo, Sanmi (57846623900); Galanter, William (6603094520)	6507737642; 59272287000; 57212140126; 7006675016; 55434067000; 7102601833; 36876183100; 7004366925; 57224577634; 57224578037; 57224201800; 36182478400; 59270243200; 57224562840; 24437334300; 57203723166; 7102711302; 57846623900; 6603094520	Validation of a deep learning, value-based care model to predict mortality and comorbidities from chest radiographs in COVID-19	2022	PLOS Digital Health	1	8	e0000057				10	10.1371/journal.pdig.0000057	https://www.scopus.com/inward/record.uri?eid=2-s2.0-85143572459&doi=10.1371%2fjournal.pdig.0000057&partnerID=40&md5=f802e5a7915b5d6e689f5ac5cc849844	Department of Radiology, Duly Health and Care, Hinsdale, IL, United States; Department of Neurology, University of Illinois at Chicago, Chicago, IL, United States; Department of Radiology, University of Central Florida, Orlando, FL, United States; Department of Radiology, Thomas Jefferson University Hospital, Philadelphia, PA, United States; Department of Radiology, NorthShore University HealthSystem, Evanston, IL, United States; Department of Radiology, Northwestern University, Chicago, IL, United States; Department of Computer Science, University of Illinois at Urbana- Champaign, Urbana-Champaign, IL, United States; Medtronic, Minneapolis, MN, United States; Department of Radiology, University of Illinois at Chicago, Chicago, IL, United States; Department of Electrical and Computer Engineering, Northwestern University, Evanston, IL, United States; Department of Medicine, University of Illinois at Chicago, Chicago, IL, United States	Pyrros A., Department of Radiology, Duly Health and Care, Hinsdale, IL, United States; Fernandez J.R., Department of Neurology, University of Illinois at Chicago, Chicago, IL, United States; Borstelmann S.M., Department of Radiology, University of Central Florida, Orlando, FL, United States; Flanders A., Department of Radiology, Thomas Jefferson University Hospital, Philadelphia, PA, United States; Wenzke D., Department of Radiology, NorthShore University HealthSystem, Evanston, IL, United States; Hart E., Department of Radiology, Northwestern University, Chicago, IL, United States; Horowitz J.M., Department of Radiology, Northwestern University, Chicago, IL, United States; Nikolaidis P., Department of Radiology, Northwestern University, Chicago, IL, United States; Willis M., Department of Radiology, Duly Health and Care, Hinsdale, IL, United States; Chen A., Department of Computer Science, University of Illinois at Urbana- Champaign, Urbana-Champaign, IL, United States; Cole P., Department of Computer Science, University of Illinois at Urbana- Champaign, Urbana-Champaign, IL, United States; Siddiqui N., Department of Radiology, Duly Health and Care, Hinsdale, IL, United States; Muzaffar M., Department of Radiology, Duly Health and Care, Hinsdale, IL, United States; Muzaffar N., Department of Radiology, Duly Health and Care, Hinsdale, IL, United States; McVean J., Medtronic, Minneapolis, MN, United States; Menchaca M., Department of Radiology, University of Illinois at Chicago, Chicago, IL, United States; Katsaggelos A.K., Department of Electrical and Computer Engineering, Northwestern University, Evanston, IL, United States; Koyejo S., Department of Computer Science, University of Illinois at Urbana- Champaign, Urbana-Champaign, IL, United States; Galanter W., Department of Medicine, University of Illinois at Chicago, Chicago, IL, United States	We validate a deep learning model predicting comorbidities from frontal chest radiographs (CXRs) in patients with coronavirus disease 2019 (COVID-19) and compare the model’s performance with hierarchical condition category (HCC) and mortality outcomes in COVID-19. The model was trained and tested on 14,121 ambulatory frontal CXRs from 2010 to 2019 at a single institution, modeling select comorbidities using the value-based Medicare Advantage HCC Risk Adjustment Model. Sex, age, HCC codes, and risk adjustment factor (RAF) score were used. The model was validated on frontal CXRs from 413 ambulatory patients with COVID-19 (internal cohort) and on initial frontal CXRs from 487 COVID-19 hospitalized patients (external cohort). The discriminatory ability of the model was assessed using receiver operating characteristic (ROC) curves compared to the HCC data from electronic health records, and predicted age and RAF score were compared using correlation coefficient and absolute mean error. The model predictions were used as covariables in logistic regression models to evaluate the prediction of mortality in the external cohort. Predicted comorbidities from frontal CXRs, including diabetes with chronic complications, obesity, congestive heart failure, arrhythmias, vascular disease, and chronic obstructive pulmonary disease, had a total area under ROC curve (AUC) of 0.85 (95% CI: 0.85–0.86). The ROC AUC of predicted mortality for the model was 0.84 (95% CI,0.79–0.88) for the combined cohorts. This model using only frontal CXRs predicted select comorbidities and RAF score in both internal ambulatory and external hospitalized COVID-19 cohorts and was discriminatory of mortality, supporting its potential use in clinical decision making. © 2022 Pyrros et al. This is an open access article distributed under the terms of the Creative Commons Attribution License, which permits unrestricted use, distribution, and reproduction in any medium, provided the original author and source are credited.							National Institute of Biomedical Imaging and Bioengineering, NIBIB; National Institutes of Health, NIH, (75N92020C00008, 75N92020C00021); National Institutes of Health, NIH; Center for Clinical and Translational Science, University of Illinois at Chicago, CCTS, UIC, (ULTR002003); Center for Clinical and Translational Science, University of Illinois at Chicago, CCTS, UIC	AP, NS and SK were funded by the Medical Imaging Data Resource Center, which is supported by the National Institute of Biomedical Imaging and Bioengineering of the National Institutes of Health under contracts 75N92020C00008 and 75N92020C00021. JR-F and WG received funding from the University of Illinois at Chicago Center for Clinical and Translational Science (CCTS) award ULTR002003. The funders had no role in study design, data collection and analysis, decision to publish, or preparation of the manuscript.	Brady AP, Bello JA, Derchi LE, Fuchsjager M, Goergen S, Krestin GP, Et al., Radiology in the era of value-based healthcare: A multi-society expert statement from the ACR, CAR, ESR, IS3R, RANZCR, and RSNA, Radiology, 298, 3, pp. 486-491, (2021); Rubin GD., Costing in radiology and health care: Rationale, relativity, rudiments, and realities, Radiology, 282, 2, pp. 333-347, (2017); Juhnke C, Bethge S, Muhlbacher AC., A review on methods of risk adjustment and their use in integrated healthcare systems, International Journal of Integrated Care, 16, 4, (2016); King JT, Yoon JS, Rentsch CT, Tate JP, Park LS, Kidwai-Khan F, Et al., Development and validation of a 30-day mortality index based on pre-existing medical administrative data from 13,323 COVID-19 patients: The Veterans Health Administration COVID-19 (Vaco) Index, PLOS ONE, 15, 11, (2020); Huang C, Wang Y, Li X, Ren L, Zhao J, Hu Y, Et al., Clinical features of patients infected with 2019 novel coronavirus in Wuhan, China, The Lancet, 395, 10223, pp. 497-506, (2020); Richardson S, Hirsch JS, Narasimhan M, Crawford JM, McGinn T, Davidson KW, Et al., Presenting characteristics, comorbidities, and outcomes among 5700 patients hospitalized with COVID-19 in the new york city area, JAMA, 323, 20, (2020); Williamson EJ, Walker AJ, Bhaskaran K, Bacon S, Bates C, Morton CE, Et al., Factors associated with COVID-19-related death using OpenSAFELY, Nature, 584, 7821, pp. 430-436, (2020); Yang J, Zheng Y, Gou X, Pu K, Chen Z, Guo Q, Et al., Prevalence of comorbidities and its effects in patients infected with SARS-CoV-2: a systematic review and meta-analysis, Int J Infect Dis, 94, pp. 91-95, (2020); de Groot V, Beckerman H, Lankhorst GJ, Bouter LM., How to measure comorbidity. a critical review of available methods, J Clin Epidemiol, 56, 3, pp. 221-229, (2003); Toussie D, Voutsinas N, Finkelstein M, Cedillo MA, Manna S, Maron SZ, Et al., Clinical and chest radiography features determine patient outcomes in young and middle-aged adults with COVID-19, Radiology, 297, 1, pp. E197-E206, (2020); Schalekamp S, Huisman M, van Dijk RA, Boomsma MF, Freire Jorge PJ, de Boer WS, Et al., Model-based prediction of critical illness in hospitalized patients with COVID-19, Radiology, 298, 1, pp. E46-E54, (2021); Kim HW, Capaccione KM, Li G, Luk L, Widemon RS, Rahman O, Et al., The role of initial chest X-ray in triaging patients with suspected COVID-19 during the pandemic, Emerg Radiol, 27, 6, pp. 617-621, (2020); Pyrros A, Rodriguez-Fernandez JM, Borstelmann SM, Gichoya JW, Horowitz JM, Fornelli B, Et al., Detecting racial/ethnic health disparities using deep learning from frontal chest radiography, Journal of the American College of Radiology, 19, 1, pp. 184-191, (2022); Liu R, Lehman J, Molino P, Such FP, Frank E, Sergeev A, Et al., An intriguing failing of convolutional neural networks and the CoordConv solution, (2018); Irvin J, Rajpurkar P, Ko M, Yu Y, Ciurea-Ilcus S, Chute C, Et al., Chexpert: a large chest radiograph dataset with uncertainty labels and expert comparison, (2019); Kingma DP, Ba J., Adam: a method for stochastic optimization, (2017); Captum model interpretability for pytorch; DeLong ER, DeLong DM, Clarke-Pearson DL., Comparing the areas under two or more correlated receiver operating characteristic curves: a nonparametric approach, Biometrics, 44, 3, pp. 837-845, (1988); Holm S., A simple sequentially rejective multiple test procedure, Scandinavian Journal of Statistics, 6, 2, pp. 65-70, (1979); Zhang Z., Multivariable fractional polynomial method for regression model, Ann Transl Med, 4, 9, (2016); Dodge S, Karam L., Understanding how image quality affects deep neural networks, (2016); Mandal AK, Tagomori GK, Felix RV, Howell SC., Value-based contracting innovated Medicare advantage healthcare delivery and improved survival, Am J Manag Care, 23, 2, pp. e41-e49, (2017); Robinson JC., Medicare Advantage reimbursement to physicians, JAMA Intern Med, 177, 9, pp. 1295-1296, (2017); Mosley DG, Peterson E, Martin DC., Do hierarchical condition category model scores predict hospitalization risk in newly enrolled Medicare Advantage participants as well as probability of repeated admission scores?, J Am Geriatr Soc, 57, 12, pp. 2306-2310, (2009); Wynants L, Calster BV, Collins GS, Riley RD, Heinze G, Schuit E, Et al., Prediction models for diagnosis and prognosis of covid-19: systematic review and critical appraisal, BMJ, 369, (2020); Pan F, Ye T, Sun P, Gui S, Liang B, Li L, Et al., Time course of lung changes at chest ct during recovery from coronavirus disease 2019(COVID-19), Radiology, 295, 3, pp. 715-721, (2020); Kim YS, Park HY, Yun KH, Park H, Cheong JS, Ha YS., Association of aortic knob calcification with intracranial stenosis in ischemic stroke patients, J Stroke, 15, 2, pp. 122-125, (2013); Adar A, Onalan O, Keles H, Cakan F, Kokturk U., Relationship between aortic arch calcification, detected by chest x-ray, and renal resistive index in patients with hypertension, MPP, 28, 2, pp. 133-140, (2019); Lu MT, Ivanov A, Mayrhofer T, Hosny A, Aerts HJWL, Hoffmann U., Deep learning to assess long-term mortality from chest radiographs, JAMA Netw Open, 2, 7, (2019); Karargyris A, Kashyap S, Wu JT, Sharma A, Moradi M, Syeda-Mahmood T., Age prediction using a large chest X-ray dataset, (2019); Tallam H, Elton DC, Lee S, Wakim P, Pickhardt PJ, Summers RM., Fully automated abdominal ct biomarkers for type 2 diabetes using deep learning, Radiology, (2022); Gupta RK, Marks M, Samuels THA, Luintel A, Rampling T, Chowdhury H, Et al., Systematic evaluation and external validation of 22 prognostic models among hospitalised adults with COVID-19: an observational cohort study, European Respiratory Journal, 56, 6, (2020)	A. Pyrros; Department of Radiology, Duly Health and Care, Hinsdale, United States; email: ayis@ayis.org		Public Library of Science						27673170				English	PLOS Digit. Health	Article	Final	All Open Access; Gold Open Access; Green Open Access	Scopus	2-s2.0-85143572459
Mehrotra R.; Agrawal R.; Ansari M.A.	Mehrotra, Rajat (57216484704); Agrawal, Rajeev (57192985539); Ansari, M.A. (57211649852)	57216484704; 57192985539; 57211649852	Diagnosis of hypercritical chronic pulmonary disorders using dense convolutional network through chest radiography	2022	Multimedia Tools and Applications	81	6		7625	7649	24	12	10.1007/s11042-021-11748-5	https://www.scopus.com/inward/record.uri?eid=2-s2.0-85123849496&doi=10.1007%2fs11042-021-11748-5&partnerID=40&md5=a5c3fd5cb0e5cfc234083b825830e829	Department of Electrical & Electronics Engineering, GL Bajaj Institute of Technology & Management, Gr. Noida, India; Department of Electronics & Communication Engineering, GL Bajaj Institute of Technology & Management, Gr. Noida, India; Department of Electrical Engineering, School of Engineering, Gautam Buddha University, Gr. Noida, India	Mehrotra R., Department of Electrical & Electronics Engineering, GL Bajaj Institute of Technology & Management, Gr. Noida, India; Agrawal R., Department of Electronics & Communication Engineering, GL Bajaj Institute of Technology & Management, Gr. Noida, India; Ansari M.A., Department of Electrical Engineering, School of Engineering, Gautam Buddha University, Gr. Noida, India	Lung-related ailments are prevalent all over the world which majorly includes asthma, chronic obstructive pulmonary disease (COPD), tuberculosis, pneumonia, fibrosis, etc. and now COVID-19 is added to this list. Infection of COVID-19 poses respirational complications with other indications like cough, high fever, and pneumonia. WHO had identified cancer in the lungs as a fatal cancer type amongst others and thus, the timely detection of such cancer is pivotal for an individual’s health. Since the elementary convolutional neural networks have not performed fairly well in identifying atypical image types hence, we recommend a novel and completely automated framework with a deep learning approach for the recognition and classification of chronic pulmonary disorders (CPD) and COVID-pneumonia using Thoracic or Chest X-Ray (CXR) images. A novel three-step, completely automated, approach is presented that first extracts the region of interest from CXR images for preprocessing, and they are then used to detects infected lungs X-rays from the Normal ones. Thereafter, the infected lung images are further classified into COVID-pneumonia, pneumonia, and other chronic pulmonary disorders (OCPD), which might be utilized in the current scenario to help the radiologist in substantiating their diagnosis and in starting well in time treatment of these deadly lung diseases. And finally, highlight the regions in the CXR which are indicative of severe chronic pulmonary disorders like COVID-19 and pneumonia. A detailed investigation of various pivotal parameters based on several experimental outcomes are made here. This paper presents an approach that detects the Normal lung X-rays from infected ones and the infected lung images are further classified into COVID-pneumonia, pneumonia, and other chronic pulmonary disorders with an utmost accuracy of 96.8%. Several other collective performance measurements validate the superiority of the presented model. The proposed framework shows effective results in classifying lung images into Normal, COVID-pneumonia, pneumonia, and other chronic pulmonary disorders (OCPD). This framework can be effectively utilized in this current pandemic scenario to help the radiologist in substantiating their diagnosis and in starting well in time treatment of these deadly lung diseases. © 2022, The Author(s), under exclusive licence to Springer Science+Business Media, LLC, part of Springer Nature.	Chest x-ray (CXR); Chronic pulmonary disorders; CNN; COVID-19; Deep learning; Pneumonia	Biological organs; Convolutional neural networks; Deep learning; Diagnosis; Image classification; Image segmentation; Pulmonary diseases; X ray radiography; 'current; Chest x-ray; Chest X-ray image; Chest x-rays; Chronic pulmonary disorder; Classifieds; CNN; COVID-19; Deep learning; Pneumonia; Convolution							Apostolopoulos I.D., Mpesiana T.A., Covid-19: Automatic detection from x-ray images utilizing transfer learning with convolutional neural networks, Phys Eng Sci Med, (2020); Baker J.A., Rosen E.L., Lo J.Y., Gimenez E.I., Walsh R., Soo M.S., Computer-aided detection (CAD) in screening mammography: sensitivity of commercial CAD systems for detecting architectural distortion, Am J Roentgenol, 181, 4, pp. 1083-1088, (2003); Barrientos F., Roman-Gonzalez A., Barrientos R., Solis L., Alva A., Correa M., Oberhelman R., (2016); Barrientos R., Roman-Gonzalez A., Barrientos F., Solis L., Correa M., Pajuelo M., Checkley W., (2016); Behzadi-khormouji H., Et al., Deep learning, reusable and problem based architectures for detection of consolidation on chest X-ray images, Comput Methods Progr Biomed, (2019); Abhir B., Et al., Deep-learning framework to detect lung abnormality – a study with chest X-Ray and lung CT scan images, Pattern Recogn Lett, 129, pp. 271-278, (2020); Bharati S., Podder P., Paul P.K., Lung cancer recognition and prediction according to random forest ensemble and RUSBoost algorithm using LIDC data, Int J Hybrid Intell Syst, 15, 2, pp. 91-100, (2019); Cheng J.Z., Ni D., Chou Y.H., Qin J., Tiu C.M., Chang Y.C., Chen C.M., Computer-aided diagnosis with deep learning architecture: Applications to breast lesions in US images and pulmonary nodules in CT scans, Sci Rep, 6, 1, pp. 1-13, (2016); Cheng Y.T., Lin Y.F., Chiang K.H., Tseng V.S., Mining sequential risk patterns from large-scale clinical databases for early assessment of chronic diseases: a case study on chronic obstructive pulmonary disease, IEEE J Biomed Health Inf, 21, pp. 303-311, (2017); Chouhan V., Et al., A novel transfer learning based approach for pneumonia detection in chest X-ray images, Appl Sci, 10, 2, (2020); Cisneros-Velarde P., Correa M., Mayta H., Anticona C., Pajuelo M., Oberhelman R., Lavarello R., (2016); Datta P., Gupta A., Agrawal R., Statistical Modeling of B-Mode Clinical Kidney Images, pp. 222-229, (2014); Doi K., Computer-aided diagnosis in medical imaging: historical review, current status and future potential, Comput Med Imaging Graph, 31, 4-5, pp. 198-211, (2007); Eshaghi H., Ziaee V., Khodabande M., Safavi M., Haji Esmaeil Memar E., Clinical Misdiagnosis of COVID-19 Infection with Confusing Clinical Course, Case Rep Infect Dis, 2021, (2021); Gu Y., Lu X., Yang L., Zhang B., Yu D., Zhao Y., Gao L., Wu L., Zhou T., Automatic lung nodule detection using a 3D deep convolutional neural network combined with a multi-scale prediction strategy in chest CTs, Comput Biol Med, 103, pp. 220-231, (2018); He K., Gkioxari G., Dollar P., Girshick R., Mask r-cnn, Proceedings of the IEEE International Conference on Computer Vision, pp. 2961-2969, (2017); Hemdan E.E.D., Shouman M.A., Karar M.E., Covidx-Net: A Framework of Deep Learning Classifiers to Diagnose Covid-19 in X-Ray Images, (2020); Hina K., Khalid S., Akbar M.U., A Review on Automatic Tuberculosis Screening Using Chest Radiographs, pp. 285-289, (2016); Horvath G., Orban G., Horvath A., Simko G., Pataki B., Maday P., Juhasz S., A cad system for screening x-ray chest radiography, World Congress on Medical Physics and Biomedical Engineering, September 7-12, 2009, Munich, Germany, pp. 210-213, (2009); Huang J., Rathod V., Sun C., Zhu M., Korattikara A., Fathi A., Fischer I., Wojna Z., Song Y., Guadarrama S., Et al., Speed/accuracy trade-offs for modern convolutional object detectors, pp. 7310-7311, (2017); Irvin J., Rajpurkar P., Ko M., Yu Y., Ciurea-Ilcus S., Chute C., Marklund H., Haghgoo B., Ball R., Shpanskaya K., (2019); Jaiswal A., Gianchandani N., Singh D., Kumar V., Kaur M., Classification of the COVID-19 infected patients using DenseNet201 based deep transfer learning, J Biomol Struct Dyn, pp. 1-8, (2020); Kallianos K., Mongan J., Antani S., Et al., How far have we come? Artificial intelligence for chest radiograph interpretation, Clin Radiol, 74, 5, pp. 338-345, (2019); Karargyris A., Antani S., Thoma G., Segmenting anatomy in chest x-rays for tuberculosis screening, 2011 Annual International Conference of the IEEE Engineering in Medicine and Biology Society, pp. 7779-7782, (2011); Khan A.I., Shah J.L., Bhat M.M., CoroNet: A deep neural network for detection and diagnosis of COVID-19 from chest x-ray images, Comput Methods Programs Biomed, 196, (2020); Krizhevsky A., Sutskever I., Hinton G.E., Imagenet classification with deep convolutional neural networks, Commun ACM, 60, 6, pp. 84-90, (2017); Kuan K., Ravaut M., Manek G., Chen H., Lin J., Nazir B., Chen C., Howe T.C., Zeng Z., Chandrasekhar V., (2017); Liang C.-H., Et al., Identifying pulmonary nodules or masses on chest radiography using deep learning: external validation and strategies to improve clinical practice, Clin Radiol, (2019); Liu J., Pan Y., Li M., Chen Z., Tang L., Lu C., Wang J., Applications of deep learning to MRI images: A survey, Big Data Mining and Analytics, 1, 1, pp. 1-18, (2018); Lundervold A.S., Lundervold A., An overview of deep learning in medical imaging focusing on MRI, Z Med Phys, 29, 2, pp. 102-127, (2019); Mehrotra R., Ansari M.A., Agrawal R., Anand R.S., A Transfer Learning approach for AI-based classification of brain tumors, Mach Learn Appl, 2, (2020); Mohammed M.A., Abdulkareem K.H., Garcia-Zapirain B., Mostafa S.A., Maashi M.S., Al-Waisy A.S., Le D.N., A comprehensive investigation of machine learning feature extraction and classification methods for automated diagnosis of covid-19 based on x-ray images, Comput Mater Continua, 66, 3, (2020); Mondal M.R.H., Bharati S., Podder P., Podder P., Data Analytics for Novel Coronavirus Disease; Murray C.J.L., Lopez A.D., Alternative projections of mortality and disability by cause 1990–2020: global burden of disease study, Lancet, 349, pp. 1498-1504, (1997); Nasrullah N., Sang J., Alam M.S., Xiang H., (2019); Nielsen K.G., Bisgaard H., The effect of inhaled budesonide on symptoms, lung function, and cold air and methacholine responsiveness in 2- to 5-year-old asthmatic children, Am J Respir Crit Care Med, 162, pp. 1500-1506, (2005); ] NIH Sample Chest X-Rays Dataset; Pan S.J., Yang Q., A survey on transfer learning, IEEE Trans Knowl Data Eng, 22, 10, pp. 1345-1359, (2009); Ren S., He K., Girshick R., Sun J., (2015); Ronneberger O., Fischer P., Brox T., U-net: Convolutional networks for biomedical image segmentation, International Conference on Medical Image Computing and Computer-Assisted Intervention, 9351, pp. 234-241, (2015); Sethy P.K., Behera S.K., Detection of coronavirus disease (covid-19) based on deep features, Preprints, (2020); Setio A.A.A., Traverso A., de Bel T., Berens M.S.N., van den Bogaard C., Cerello P., Chen H., Dou Q., Fantacci M.E., Geurts B., Et al., Validation, comparison, and combination of algorithms for automatic detection of pulmonary nodules in computed tomography images: the LUNA16 challenge, Med Image Anal, 42, pp. 1-13, (2017); Shelhamer E., Long J., Darrell T., Fully convolutional networks for semantic segmentation, IEEE Trans Pattern Anal Mach Intell, 39, 4, pp. 640-651, (2017); Shrivastava A., Sukthankar R., Malik J., Gupta A. Beyond skip connections: Topdown modulation for object detection, 2017. Arxiv, (1612); Song Q., Zhao L., Luo X., Dou X., Using deep learning for classification of lung nodules on computed tomography images, J Healthc Eng, (2017); Song Y., Zheng S., Li L., Zhang X., Zhang X., Huang Z., Chong Y.; Sun W., Zheng B., Qian W., Computer aided lung cancer diagnosis with deep learning algorithms. In: Proc SPIE. Medical Imaging, 2016, 9785, Computer-Aided Diagnosis 97850Z, (2016); Sun W., Zheng B., Qian W., Automatic feature learning using multichannel ROI based on deep structured algorithms for computerized lung cancer diagnosis, Comput Biol Med, 89, pp. 530-539, (2017); Van der Burgh H.K., Schmidt R., Westeneng H.J., de Reus M.A., van den Berg L.H., van den Heuvel M.P., Deep learning predictions of survival based on MRI in amyotrophic lateral sclerosis, NeuroImage: Clinical, 13, pp. 361-369, (2017); Vieira S.M., Kaymak U., Sousa J.M., Cohen's kappa coefficient as a performance measure for feature selection, International Conference on Fuzzy Systems, pp. 1-8, (2010); Wang L., Wong A., Covid-Net: A Tailored Deep Convolutional Neural Network Design for Detection of COVID-19 Cases from Chest X-Ray Images. Arxiv Preprint Arxiv, 2003, (2020); World Lung Day 2019: Healthy Lungs for All - Global Initiative for Chronic Obstructive Lung Disease – GOLD; Yamashita R., Nishio M., Do R.K.G., Togashi K., Convolutional neural networks: an overview and application in radiology, Insights Imaging, 9, 4, pp. 611-629, (2018); Zenteno O., Castaneda B., Lavarello R., Spectral-based pneumonia detection tool using ultrasound data from pediatric populations, 2016 38Th Annual International Conference of the IEEE Engineering in Medicine and Biology Society (EMBC), pp. 4129-4132, (2016); Zhou B., Khosla A., Lapedriza A., Olivatorralba A., Learning deep features for discriminative localization, In Proceedings of the IEEE Conference on Computer Vision and Pattern Recognition, pp. 2921-2929, (2016); Zhu W., Liu C., Fan W., Xie X., DeepLung. Deep 3D dual path nets for automated pulmonary nodule detection and classification, Proceedings of the IEEE Winter Conference on Applications of Computer Vision (WACV); 12–15 March, pp. 673-681, (2018)	R. Mehrotra; Department of Electrical & Electronics Engineering, GL Bajaj Institute of Technology & Management, Gr. Noida, India; email: rajjatmehrootra@gmail.com		Springer						13807501		MTAPF		English	Multimedia Tools Appl	Article	Final	All Open Access; Bronze Open Access; Green Open Access	Scopus	2-s2.0-85123849496
Sagheb E.; Wi C.-I.; Yoon J.; Seol H.Y.; Shrestha P.; Ryu E.; Park M.; Yawn B.; Liu H.; Homme J.; Juhn Y.; Sohn S.	Sagheb, Elham (57211215840); Wi, Chung-Il (56182827700); Yoon, Jungwon (55259661400); Seol, Hee Yun (57208402180); Shrestha, Pragya (56976028700); Ryu, Euijung (24077625100); Park, Miguel (8293342300); Yawn, Barbara (7005036463); Liu, Hongfang (7409753328); Homme, Jason (6602338882); Juhn, Young (6507775791); Sohn, Sunghwan (7101646425)	57211215840; 56182827700; 55259661400; 57208402180; 56976028700; 24077625100; 8293342300; 7005036463; 7409753328; 6602338882; 6507775791; 7101646425	Artificial Intelligence Assesses Clinicians’ Adherence to Asthma Guidelines Using Electronic Health Records	2022	Journal of Allergy and Clinical Immunology: In Practice	10	4		1047	1056.e1		10	10.1016/j.jaip.2021.11.004	https://www.scopus.com/inward/record.uri?eid=2-s2.0-85121988684&doi=10.1016%2fj.jaip.2021.11.004&partnerID=40&md5=cf351df7738cb9ef839666f186aa1731	Department of Artificial Intelligence and Informatics, Mayo Clinic, Minn, Rochester; Department of Pediatric and Adolescent Medicine, Mayo Clinic, Minn, Rochester; Department of Pediatrics, Myongji Hospital, Goyang, South Korea; Pusan National University, Yangsan Hospital, Yangsan, South Korea; Department of Health Sciences Research, Mayo Clinic, Minn, Rochester; Division of Allergic Diseases, Mayo Clinic, Minn, Rochester; Department of Family and Community Health, University of Minnesota, Minneapolis, Minn, United States	Sagheb E., Department of Artificial Intelligence and Informatics, Mayo Clinic, Minn, Rochester; Wi C.-I., Department of Pediatric and Adolescent Medicine, Mayo Clinic, Minn, Rochester; Yoon J., Department of Pediatrics, Myongji Hospital, Goyang, South Korea; Seol H.Y., Pusan National University, Yangsan Hospital, Yangsan, South Korea; Shrestha P., Department of Pediatric and Adolescent Medicine, Mayo Clinic, Minn, Rochester; Ryu E., Department of Health Sciences Research, Mayo Clinic, Minn, Rochester; Park M., Division of Allergic Diseases, Mayo Clinic, Minn, Rochester; Yawn B., Department of Family and Community Health, University of Minnesota, Minneapolis, Minn, United States; Liu H., Department of Artificial Intelligence and Informatics, Mayo Clinic, Minn, Rochester; Homme J., Department of Pediatric and Adolescent Medicine, Mayo Clinic, Minn, Rochester; Juhn Y., Department of Pediatric and Adolescent Medicine, Mayo Clinic, Minn, Rochester; Sohn S., Department of Artificial Intelligence and Informatics, Mayo Clinic, Minn, Rochester	Background: Clinicians’ asthma guideline adherence in asthma care is suboptimal. The effort to improve adherence can be enhanced by assessing and monitoring clinicians’ adherence to guidelines reflected in electronic health records (EHRs), which require costly manual chart review because many care elements cannot be identified by structured data. Objective: This study was designed to demonstrate the feasibility of an artificial intelligence tool using natural language processing (NLP) leveraging the free text EHRs of pediatric patients to extract key components of the 2007 National Asthma Education and Prevention Program guidelines. Methods: This is a retrospective cross-sectional study using a birth cohort with a diagnosis of asthma at Mayo Clinic between 2003 and 2016. We used 1,039 clinical notes with an asthma diagnosis from a random sample of 300 patients. Rule-based NLP algorithms were developed to identify asthma guideline-congruent elements by examining care description in EHR free text. Results: Natural language processing algorithms demonstrated a sensitivity (0.82-1.0), specificity (0.95-1.0), positive predictive value (0.86-1.0), and negative predictive value (0.92-1.0) against manual chart review for asthma guideline-congruent elements. Assessing medication compliance and inhaler technique assessment were the most challenging elements to assess because of the complexity and wide variety of descriptions. Conclusions: Natural language processing technologies may enable the automated assessment of clinicians’ documentation in EHRs regarding adherence to asthma guidelines and can be a useful population management and research tool to assess and monitor asthma care quality. Multisite studies with a larger sample size are needed to assess the generalizability of these NLP algorithms. © 2021 American Academy of Allergy, Asthma & Immunology	Adherence to asthma guidelines; Automated chart review; Documentation variation; National asthma education and prev4ention program; Natural language processing	Algorithms; Artificial Intelligence; Asthma; Child; Cross-Sectional Studies; Electronic Health Records; Humans; Retrospective Studies; adolescent; Article; artificial intelligence; asthma; birth cohort; child; cohort analysis; cross-sectional study; diagnostic test accuracy study; electronic health record; female; health care quality; health personnel attitude; human; major clinical study; male; medical record review; medication compliance; natural language processing; practice guideline; predictive value; retrospective study; sensitivity and specificity; algorithm; artificial intelligence; asthma					National Institutes of Health?funded; National Institutes of Health, NIH, (R01 HL126667, R21 AI142702); GlaxoSmithKline, GSK	Funding text 1: This study was supported by National Institutes of Health–funded R21 Grant R21 AI142702 and R01 Grant R01 HL126667. ; Funding text 2: We thank Mrs Kelly Okeson for her administrative assistance. E. Sagheb conceptualized and designed the study, developed the algorithms, collected and interpreted the data, drafted the initial manuscript, and reviewed and revised the manuscript. S. Sohn conceptualized and designed the study; supervised data collection, algorithm development, and analysis; drafted the initial manuscript; interpreted the data; and reviewed and finalized the manuscript. Y. Juhn conceptualized and designed the study; supervised data collection, algorithm development, and analysis; interpreted the data; and reviewed and finalized the manuscript. C-I Wi, J. Yoon, Y. Seol, and P. Shrestha conceptualized and designed the study, collected and interpreted the data, and reviewed and revised the manuscript. J. Homme, B. Yawn, M. Park, H. Liu, and E. Ryu analyzed and interpreted the data and reviewed and revised the manuscript. All authors approved the final manuscript as submitted and agree to be accountable for all aspects of the work. This study was supported by National Institutes of Health?funded R21 Grant R21 AI142702 and R01 Grant R01 HL126667. Y. Juhn is Principal Investigator of the Respiratory Syncytial Virus incidence study supported by GlaxoSmithKline, United Kingdom. The rest of the authors declare that they have no relevant conflicts of interest.	Vital signs: asthma prevalence, disease characteristics, and self-management education: United States, 2001–2009, MMWR Morb Mortal Wkly Rep, 60, pp. 547-552, (2011); Lethbridge-Cejku M., Vickerie J.L., Summary health statistics for US adults; National Health Interview Survey, 2004, Vital Health Stat, 10, pp. 1-64, (2006); Stanton M.W., Rutherford M., The high concentration of US health care expenditures, (2006); Kim C.H., Gee K.A., Byrd R.S., Excessive absenteeism due to asthma in California elementary schoolchildren, Acad Pediatr, 20, pp. 950-957, (2020); Yawn B.P., Wollan P., Kurland M., Scanlon P., A longitudinal study of the prevalence of asthma in a community population of school-age children, J Pediatr, 140, pp. 576-581, (2002); Zhong W., Finnie D.M., Shah N.D., Wagie A.E., St Sauver J.L., Jacobson D.J., Et al., Effect of multiple chronic diseases on health care expenditures in childhood, J Prim Care Community Health, 6, pp. 2-9, (2015); National Heart, Lung, and Blood Institute, Expert Panel Report 3: guidelines for the diagnosis and management of asthma. Report No. 07–4051, (2007); Piecoro L.T., Potoski M., Talbert J.C., Doherty D.E., Asthma prevalence, cost, and adherence with expert guidelines on the utilization of health care services and costs in a state Medicaid population, Health Serv Res, 36, pp. 357-371, (2001); Senthilselvan A., Lawson J.A., Rennie D.C., Dosman J.A., Regular use of corticosteroids and low use of short-acting β2-agonists can reduce asthma hospitalization, Chest, 127, pp. 1242-1251, (2005); Cloutier M.M., Hall C.B., Wakefield D.B., Bailit H., Use of asthma guidelines by primary care providers to reduce hospitalizations and emergency department visits in poor, minority, urban children, J Pediatr, 146, pp. 591-597, (2005); Fox P., Porter P.G., Lob S.H., Boer J.H., Rocha D.A., Adelson J.W., Improving asthma-related health outcomes among low-income, multiethnic, school-aged children: results of a demonstration project that combined continuous quality improvement and community health worker strategies, Pediatrics, 120, pp. e902-e911, (2007); Cloutier M.M., Dixon A.E., Krishnan J.A., Lemanske R.F., Pace W., Schatz M., Managing asthma in adolescents and adults: 2020 asthma guideline update from the National Asthma Education and Prevention Program, JAMA, 324, pp. 2301-2317, (2020); Chin M.H., Alexander-Young M., Burnet D.L., Health care quality-improvement approaches to reducing child health disparities, Pediatrics, 124, pp. S224-S236, (2009); Berdahl T.A., Friedman B.S., McCormick M.C., Simpson L., Annual report on health care for children and youth in the United States: trends in racial/ethnic, income, and insurance disparities over time, 2002–2009, Acad Pediatr, 13, pp. 191-203, (2013); Ogbogu P.U., Capers I.V.Q., Apter A.J., Disparities in asthma and allergy care: what can we do?, J Allergy Clin Immunol Pract, 9, pp. 663-669, (2021); Lindenauer P.K., Remus D., Roman S., Rothberg M.B., Benjamin E.M., Ma A., Et al., Public reporting and pay for performance in hospital quality improvement, N Engl J Med, 356, pp. 486-496, (2007); Yawn B.P., Rank M.A., Cabana M.D., Wollan P.C., Juhn Y.J., Adherence to asthma guidelines in children, tweens, and adults in primary care settings: a practice-based network assessment, Mayo Clin Proc, 91, pp. 411-421, (2016); Shapiro A., Gracy D., Quinones W., Applebaum J., Sarmiento A., Putting guidelines into practice: improving documentation of pediatric asthma management using a decision-making tool, Arch Pediatr Adolesc Med, 165, pp. 412-418, (2011); Kaur H., Sohn S., Wi C.-I., Ryu E., Park M.A., Bachman K., Et al., Automated chart review utilizing natural language processing algorithm for asthma predictive index, BMC pulmonary medicine, 18, pp. 1-9, (2018); Sohn S., Wi C.-I., Wu S., Liu H., Ryu E., Krusemark E., Et al., Ascertainment of asthma prognosis using natural language processing from electronic medical records, J Allergy Clin Immunol, 141, pp. 2292-2294, (2018); Wi C.-I., Sohn S., Ali M., Krusemark E., Ryu E., Liu H., Et al., Natural language processing for asthma ascertainment in different practice settings, J Allergy Clin Immunol Pract, 6, pp. 126-131, (2018); Wi C.-I., Sohn S., Rolfes M.C., Seabright A., Ryu E., Voge G., Et al., Application of a natural language processing algorithm to asthma ascertainment: an automated chart review, Am J Respir Crit Care Med, 196, pp. 430-437, (2017); Wu S.T., Sohn S., Ravikumar K., Wagholikar K., Jonnalagadda S.R., Liu H., Et al., Automated chart review for asthma cohort identification using natural language processing: an exploratory study, Ann Allergy Asthma Immunol, 111, pp. 364-369, (2013); Sohn S., Clark C., Halgrim S., Murphy S., Chute C., Liu H., MedXN: an open source medication extraction and normalization tool for clinical text, J Am Med Inform Assoc, 21, pp. 858-865, (2014); Sohn S., Kocher J.-P.A., Chute C.G., Savova G.K., Drug side effect extraction from clinical narratives of psychiatry and psychology patients, J Am Med Inform Assoc, 18, pp. 144-149, (2011); Sohn S., Savova G.K., Mayo Clinic smoking status classification system: extensions and improvements, AMIA Annu Symp Proc, 2009, pp. 619-623, (2009); Sohn S., Ye Z., Liu H., Chute C., Kullo I., Identifying abdominal aortic aneurysm cases and controls using natural language processing of radiology reports, AMIA Jt Summits Transl Sci Proc, 2013, pp. 249-253, (2013); Sohn S., Torii M., Li D., Wagholikar K., Wu S., Liu H., A hybrid approach to sentiment sentence classification in suicide notes, Biomed Inform Insights, 5, pp. 43-50, (2012); 2020 Minnesota Statutes: Disclosure of Health Records for External Research, (2020); Yawn B.P., Enright P.L., Lemanske R.F., Israel E., Pace W., Wollan P., Et al., Spirometry can be done in family physicians' offices and alters clinical decisions in management of asthma and COPD, Chest, 132, pp. 1162-1168, (2007); Rim K.; Liu H., Bielinski S., Sohn S., Murphy S., Wagholikar K., Jonnalagadda S., Et al., An information extraction framework for cohort identification using electronic health records, AMIA Jt Summits Transl Sci Proc, 2013, pp. 149-153, (2013); Sohn S., Wagholikar K.B., Li D., Jonnalagadda S.R., Tao C., Elayavilli R.K., Et al., Comprehensive temporal information detection from clinical text: medical events, time, and TLINK identification, J Am Med Inform Assoc, 20, pp. 836-842, (2013); Devlin J., Chang M.-W., Lee K., Toutanova K.B., (2019); Sohn S., Wi C., Juhn Y., Liu H., Analysis of clinical variations in asthma care documented in electronic health records between staff and resident physicians, Stud Health Technol Inform, 245, pp. 1170-1174, (2017); Weber G.M., Kohane I.S., Extracting physician group intelligence from electronic health records to support evidence based medicine, PLoS One, 8, (2013); Schuur J.D., Baugh C.W., Hess E.P., Hilton J.A., Pines J.M., Asplin B.R., Critical pathways for post–emergency outpatient diagnosis and treatment: tools to improve the value of emergency care, Acad Emerg Med, 18, pp. e52-e63, (2011); Wennberg J.E., Unwarranted variations in healthcare delivery: implications for academic medical centres, Br Med J, 325, pp. 961-964, (2002); Akinbami L.J., Salo P.M., Cloutier M.M., Wilkerson J.C., Elward K.S., Mazurek J.M., Et al., Primary care clinician adherence with asthma guidelines: the National Asthma Survey of Physicians, J Asthma, 57, pp. 543-555, (2020); Cloutier M.M., Akinbami L.J., Salo P.M., Schatz M., Simoneau T., Wilkerson J.C., Et al., Use of national asthma guidelines by allergists and pulmonologists: a national survey, J Allergy Clin Immunol Pract, 8, pp. 3011-3020.e2, (2020); Mold J.W., Fox C., Wisniewski A., Lipman P.D., Krauss M.R., Harris D.R., Et al., Implementing asthma guidelines using practice facilitation and local learning collaboratives: a randomized controlled trial, Ann Fam Med, 12, pp. 233-240, (2014); Yee A.B., Fagnano M., Halterman J.S., Preventive asthma care delivery in the primary care office: missed opportunities for children with persistent asthma symptoms, Acad Pediatr, 13, pp. 98-104, (2013); Hemnes A.R., Bertram A., Sisson S.D., Impact of medical residency on knowledge of asthma, J Asthma, 46, pp. 36-40, (2009); Carroll A.E., Tarczy-Hornoch P., O'Reilly E., Christakis D.A., Resident documentation discrepancies in a neonatal intensive care unit, Pediatrics, 111, pp. 976-980, (2003); Carroll A.E., Tarczy-Hornoch P., O'Reilly E., Christakis D.A., The effect of point-of-care personal digital assistant use on resident documentation discrepancies, Pediatrics, 113, pp. 450-454, (2004); (2019); Sohn S., Wang Y., Wi C.-I., Krusemark E.A., Ryu E., Ali M.H., Et al., Clinical documentation variations and NLP system portability: a case study in asthma birth cohorts across institutions, J Am Med Inform Assoc, 25, pp. 353-359, (2018); Stetson P.D., Johnson S.B., Scotch M., Hripcsak G., The sublanguage of cross-coverage, Proc AMIA Symp, pp. 742-746, (2002); Friedman C., Kra P., Rzhetsky A., Two biomedical sublanguages: a description based on the theories of Zellig Harris, J Biomed Inform, 35, pp. 222-235, (2002); Wu Y., Denny J.C., Rosenbloom S.T., Miller R.A., Giuse D.A., Wang L., Et al., A long journey to short abbreviations: developing an open-source framework for clinical abbreviation recognition and disambiguation (CARD), J Am Med Inform Assoc, 24, pp. e79-e86, (2017); Xu H., Stetson P.D., Friedman C., Methods for building sense inventories of abbreviations in clinical notes, J Am Med Inform Assoc, 16, pp. 103-108, (2009)	Y. Juhn; Professor of Pediatrics, Department of Pediatric and Adolescent Medicine, Mayo Clinic, Rochester, 200 1st Street SW, Minn, 55905; email: Juhn.young@mayo.edu; S. Sohn; Associate Professor of Biomedical Informatics, Department of Artificial Intelligence and Informatics, Mayo Clinic, Rochester, 200 1st St SW, Minn, 55905; email: sohn.sunghwan@mayo.edu		American Academy of Allergy, Asthma and Immunology						22132198			34800704	English	J. Allergy Clin. Immunol. Pract.	Article	Final	All Open Access; Green Open Access	Scopus	2-s2.0-85121988684
Palanichamy N.; Haw S.-C.; Subramanian S.; Murugan R.; Govindasamy K.	Palanichamy, Naveen (57215301642); Haw, Su-Cheng (57885692500); Subramanian, S. (58460160000); Murugan, Rishanti (57224445184); Govindasamy, Kuhaneswaran (57224454807)	57215301642; 57885692500; 58460160000; 57224445184; 57224454807	Machine learning methods to predict particulate matter PM2.5	2022	F1000Research	11		406				12	10.12688/f1000research.73166.1	https://www.scopus.com/inward/record.uri?eid=2-s2.0-85140611279&doi=10.12688%2ff1000research.73166.1&partnerID=40&md5=fc0dc311914ed277c30bf568f7428b5f	Faculty of Computing and Informatics, Multimedia University, Cyberjaya, Selangor, 63100, Malaysia; Department of Electrical Engineering, Annamalai University, Chidambaram Tamil Nadu, 608002, India	Palanichamy N., Faculty of Computing and Informatics, Multimedia University, Cyberjaya, Selangor, 63100, Malaysia; Haw S.-C., Faculty of Computing and Informatics, Multimedia University, Cyberjaya, Selangor, 63100, Malaysia; Subramanian S., Department of Electrical Engineering, Annamalai University, Chidambaram Tamil Nadu, 608002, India; Murugan R., Faculty of Computing and Informatics, Multimedia University, Cyberjaya, Selangor, 63100, Malaysia; Govindasamy K., Faculty of Computing and Informatics, Multimedia University, Cyberjaya, Selangor, 63100, Malaysia	Introduction Pollution of air in urban cities across the world has been steadily increasing in recent years. An increasing trend in particulate matter, PM 2.5, is a threat because it can lead to uncontrollable consequences like worsening of asthma and cardiovascular disease. The metric used to measure air quality is the air pollutant index (API). In Malaysia, machine learning (ML) techniques for PM 2.5 have received less attention as the concentration is on predicting other air pollutants. To fill the research gap, this study focuses on correctly predicting PM 2.5 concentrations in the smart cities of Malaysia by comparing supervised ML techniques, which helps to mitigate its adverse effects. Methods In this paper, ML models for forecasting PM 2.5 concentrations were investigated on Malaysian air quality data sets from 2017 to 2018. The dataset was preprocessed by data cleaning and a normalization process. Next, it was reduced into an informative dataset with location and time factors in the feature extraction process. The dataset was fed into three supervised ML classifiers, which include random forest (RF), artificial neural network (ANN) and long short-term memory (LSTM). Finally, their output was evaluated using the confusion matrix and compared to identify the best model for the accurate prediction of PM 2.5. Results Overall, the experimental result shows an accuracy of 97.7% was obtained by the RF model in comparison with the accuracy of ANN (61.14%) and LSTM (61.77%) in predicting PM 2.5. Discussion RF performed well when compared with ANN and LSTM for the given data with minimum features. RF was able to reach good accuracy as the model learns from the random samples by using decision tree with the maximum vote on the predictions. © 2022 Palanichamy N et al.	Air Pollution; Artificial Neural Network; Long Short-Term Memory; Particulate Matter (PM2.5); Random Forest	Air Pollutants; Air Pollution; Environmental Monitoring; Machine Learning; Particulate Matter; adverse event; air pollution; air quality; Article; artificial neural network; classifier; concentration (parameter); data analysis; data base; data extraction; decision tree; experimental study; factor analysis; forecasting; intermethod comparison; long short term memory network; Malaysia; measurement accuracy; particulate matter 2.5; peer review; prediction; random forest; random sample; statistical model; supervised machine learning; urban area; air pollutant; air pollution; environmental monitoring; machine learning; particulate matter; procedures		Air Pollutants, ; Particulate Matter,			Department of the Environment, Australian Government	We would like to thank Department of Environment for providing us the dataset to complete this research successfully.	Sentian J., Herman F., Yin C.Y., Et al., Long-term air pollution trend analysis in Malaysia, International Journal of Environmental Impacts, 2, 4, pp. 309-324, (2019); Ameer S., Ali Shah M., Khan A., Et al., Comparative Analysis of Machine Learning Techniques For Predicting Air Quality in Smart Cities, Urban Computing and Intelligence, 7, (2017); Mahalingam U., Elangovan K., Dobhal H., Et al., A Machine Learning Model to Air Quality Prediction for Smart Cities, (2019); Suleiman A., Tight M.R., Quinn A.D., Applying machine learning methods in managing urban concentrations of traffic-related particulate matter (PM10 and PM2. 5), Atmos. Pollut. Res, 10, 1, pp. 134-144, (2019); Shahriar S.A., Kayes I., Hasan K., Et al., Potential of ARIMA-ANN, ARIMA-SVM, DT and CatBoost for Atmospheric PM2. 5 Forecasting in Bangladesh, Atmos, 12, 1, (2021); Danesh Yazdi M., Kuang Z., Dimakopoulou K., Et al., Predicting Fine Particulate Matter (PM2.5) in the Greater London Area: An Ensemble Approach using Machine Learning Methods, Remote Sens, 12, 6, (2020); Murugan R., Palanichamy N., Smart City Air Quality Prediction using Machine Learning. 2021 5th International Conference on Intelligent Computing and Control Systems (ICICCS), pp. 1048-1054, (2002); Yang G., Lee H., Lee G., A hybrid deep learning model to forecast particulate matter concentration levels in Seoul, South Korea, Atmos, 11, 4, (2020); Karimian H., Li Q., Wu C., Et al., Evaluation of different machine learning approaches to forecasting PM2. 5 mass concentrations, Aerosol Air Qual. Res, 19, 6, pp. 1400-1410, (2019); Zhang B., Zhang H., Zhao G., Et al., Constructing a PM2. 5 concentration prediction model by combining auto-encoder with Bi-LSTM neural networks, Environ. Model Softw, 124, (2020)	N. Palanichamy; Faculty of Computing and Informatics, Multimedia University, Cyberjaya, Selangor, 63100, Malaysia; email: p.naveen@mmu.edu.my		F1000 Research Ltd						20461402			36531254	English	F1000 Res.	Article	Final	All Open Access; Gold Open Access; Green Open Access	Scopus	2-s2.0-85140611279
Weiss J.; Raghu V.K.; Bontempi D.; Christiani D.C.; Mak R.H.; Lu M.T.; Aerts H.J.W.L.	Weiss, Jakob (56335154300); Raghu, Vineet K. (56335925700); Bontempi, Dennis (57216159062); Christiani, David C. (57216584687); Mak, Raymond H. (8597064200); Lu, Michael T. (14629103500); Aerts, Hugo J.W.L. (16479697600)	56335154300; 56335925700; 57216159062; 57216584687; 8597064200; 14629103500; 16479697600	Deep learning to estimate lung disease mortality from chest radiographs	2023	Nature Communications	14	1	2797				10	10.1038/s41467-023-37758-5	https://www.scopus.com/inward/record.uri?eid=2-s2.0-85159471060&doi=10.1038%2fs41467-023-37758-5&partnerID=40&md5=b94d5d7217572daefe223258e95aa591	Artificial Intelligence in Medicine (AIM) Program, Mass General Brigham, Harvard Medical School, Harvard Institutes of Medicine, 77 Avenue Louis Pasteur, Boston, 02115, MA, United States; Department of Radiation Oncology, Brigham and Women’s Hospital, Dana-Farber Cancer Institute, Harvard Medical School, 75 Francis Street and 450 Brookline Avenue, Boston, 02115, MA, United States; Department of Diagnostic and Interventional Radiology, University Medical Center Freiburg, Faculty of Medicine, University of Freiburg, Hugstetter Str. 55, Freiburg, 79106, Germany; Cardiovascular Imaging Research Center, Massachusetts General Hospital, Harvard Medical School, 165 Cambridge Street, Boston, 02114, United States; Radiology and Nuclear Medicine, CARIM & GROW, Maastricht University, Universiteitssingel 40, Maastricht, 6229 ER, Netherlands; Department of Environmental Health, Harvard T.H. Chan School of Public Health, 655 Huntington Ave., Boston, 02115, MA, United States; Pulmonary and Critical Care Division, Massachusetts General Hospital, Harvard Medical School, 55 Fruit Street, Boston, 02114, MA, United States	Weiss J., Artificial Intelligence in Medicine (AIM) Program, Mass General Brigham, Harvard Medical School, Harvard Institutes of Medicine, 77 Avenue Louis Pasteur, Boston, 02115, MA, United States, Department of Radiation Oncology, Brigham and Women’s Hospital, Dana-Farber Cancer Institute, Harvard Medical School, 75 Francis Street and 450 Brookline Avenue, Boston, 02115, MA, United States, Department of Diagnostic and Interventional Radiology, University Medical Center Freiburg, Faculty of Medicine, University of Freiburg, Hugstetter Str. 55, Freiburg, 79106, Germany, Cardiovascular Imaging Research Center, Massachusetts General Hospital, Harvard Medical School, 165 Cambridge Street, Boston, 02114, United States; Raghu V.K., Artificial Intelligence in Medicine (AIM) Program, Mass General Brigham, Harvard Medical School, Harvard Institutes of Medicine, 77 Avenue Louis Pasteur, Boston, 02115, MA, United States, Cardiovascular Imaging Research Center, Massachusetts General Hospital, Harvard Medical School, 165 Cambridge Street, Boston, 02114, United States; Bontempi D., Artificial Intelligence in Medicine (AIM) Program, Mass General Brigham, Harvard Medical School, Harvard Institutes of Medicine, 77 Avenue Louis Pasteur, Boston, 02115, MA, United States, Radiology and Nuclear Medicine, CARIM & GROW, Maastricht University, Universiteitssingel 40, Maastricht, 6229 ER, Netherlands; Christiani D.C., Department of Environmental Health, Harvard T.H. Chan School of Public Health, 655 Huntington Ave., Boston, 02115, MA, United States, Pulmonary and Critical Care Division, Massachusetts General Hospital, Harvard Medical School, 55 Fruit Street, Boston, 02114, MA, United States; Mak R.H., Artificial Intelligence in Medicine (AIM) Program, Mass General Brigham, Harvard Medical School, Harvard Institutes of Medicine, 77 Avenue Louis Pasteur, Boston, 02115, MA, United States, Department of Radiation Oncology, Brigham and Women’s Hospital, Dana-Farber Cancer Institute, Harvard Medical School, 75 Francis Street and 450 Brookline Avenue, Boston, 02115, MA, United States; Lu M.T., Artificial Intelligence in Medicine (AIM) Program, Mass General Brigham, Harvard Medical School, Harvard Institutes of Medicine, 77 Avenue Louis Pasteur, Boston, 02115, MA, United States, Cardiovascular Imaging Research Center, Massachusetts General Hospital, Harvard Medical School, 165 Cambridge Street, Boston, 02114, United States; Aerts H.J.W.L., Artificial Intelligence in Medicine (AIM) Program, Mass General Brigham, Harvard Medical School, Harvard Institutes of Medicine, 77 Avenue Louis Pasteur, Boston, 02115, MA, United States, Department of Radiation Oncology, Brigham and Women’s Hospital, Dana-Farber Cancer Institute, Harvard Medical School, 75 Francis Street and 450 Brookline Avenue, Boston, 02115, MA, United States, Cardiovascular Imaging Research Center, Massachusetts General Hospital, Harvard Medical School, 165 Cambridge Street, Boston, 02114, United States, Pulmonary and Critical Care Division, Massachusetts General Hospital, Harvard Medical School, 55 Fruit Street, Boston, 02114, MA, United States	Prevention and management of chronic lung diseases (asthma, lung cancer, etc.) are of great importance. While tests are available for reliable diagnosis, accurate identification of those who will develop severe morbidity/mortality is currently limited. Here, we developed a deep learning model, CXR Lung-Risk, to predict the risk of lung disease mortality from a chest x-ray. The model was trained using 147,497 x-ray images of 40,643 individuals and tested in three independent cohorts comprising 15,976 individuals. We found that CXR Lung-Risk showed a graded association with lung disease mortality after adjustment for risk factors, including age, smoking, and radiologic findings (Hazard ratios up to 11.86 [8.64–16.27]; p < 0.001). Adding CXR Lung-Risk to a multivariable model improved estimates of lung disease mortality in all cohorts. Our results demonstrate that deep learning can identify individuals at risk of lung disease mortality on easily obtainable x-rays, which may improve personalized prevention and treatment strategies. © 2023, The Author(s).		Deep Learning; Humans; Lung; Lung Diseases; Radiography, Thoracic; Thorax; disease; disease treatment; health risk; learning; mortality; radiography; adult; aged; Article; cancer mortality; cancer staging; cardiovascular risk factor; cohort analysis; controlled study; deep learning; female; groups by age; human; lung cancer; lung disease; major clinical study; male; mortality risk; obesity; race; risk assessment; smoking; thorax radiography; diagnostic imaging; lung; procedures; thorax; thorax radiography					European Commission, EC; National Cancer Institute, NCI; Cancer Imaging Program grants; European Research Council, ERC; NIH-USA, (U24CA194354, U01CA190234, R35CA22052, U01CA209414); National Academy of Medicine Healthy Longevity Grand Challenge, (2000011734); Horizon 2020 Framework Programme, H2020, (866504); National Institutes of Health, NIH, (5U01CA209414)	The authors thank the study participants, the investigators, and the NCI for data collected in the PLCO and NLST trials. Original data collection for the ACRIN 6654 trial (NLST) was supported by NCI Cancer Imaging Program grants. The statements contained herein are solely those of the authors and do not represent or imply concurrence or endorsement by the above organizations. The authors further acknowledge financial support from NIH (NIH (NCI) 5U01CA209414, DC; NIH-USA U24CA194354, HA; NIH-USA U01CA190234, HA; NIH-USA U01CA209414, HA; and NIH-USA R35CA22052, HA), the European Union - European Research Council (866504; HA) and the National Academy of Medicine Healthy Longevity Grand Challenge (2000011734; VR, JW, ML).	Halpern M.T., Stanford R.H., Borker R., The burden of COPD in the U.S.A.: results from the Confronting COPD survey, Respir. Med., 97, pp. S81-S89, (2003); Ford E.S., Et al., COPD Surveillance—United States, 1999-2011, Chest, 144, pp. 284-305, (2013); Moorman J.E., Et al., National surveillance of asthma: United States, 2001-2010, Vital-. Health Stat., 3, pp. 1-58, (2012); Ganti A.K., Klein A.B., Cotarla I., Seal B., Chou E., Update of Incidence, Prevalence, Survival, and Initial Treatment in Patients With Non–Small Cell Lung Cancer in the US, JAMA Oncol., 7, (2021); Iheanacho I., Zhang S., King D., Rizzo M., Ismaila A.S., Economic Burden of Chronic Obstructive Pulmonary Disease (COPD): A Systematic Literature Review, Int. J. Chron. Obstruct. Pulmon. Dis., 15, pp. 439-460, (2020); Yawn B., Et al., Prevalence of COPD among symptomatic patients in a primary care setting, Curr. Med. Res. Opin., 25, pp. 2671-2677, (2009); Cloutier M.M., Et al., 2020 Focused Updates to the Asthma Management Guidelines: A Report from the National Asthma Education and Prevention Program Coordinating Committee Expert Panel Working Group, J. Allergy Clin. Immunol., 146, pp. 1217-1270, (2020); Planchard D., Et al., Metastatic non-small cell lung cancer: ESMO Clinical Practice Guidelines for diagnosis, treatment and follow-up, Ann. Oncol., 29, pp. iv192-iv237, (2018); Ron E., Cancer risks from medical radiation, Health Phys., 85, pp. 47-59, (2003); Tape T.G., Diagnostic Decision: The Utility of Routine Chest Radiographs, Ann. Intern. Med., 104, (1986); Erickson B.J., Korfiatis P., Akkus Z., Kline T.L., Machine Learning for Medical Imaging, Radiographics, 37, pp. 505-515, (2017); LeCun Y., Bengio Y., Hinton G., Deep learning, Nature, 521, pp. 436-444, (2015); Lu M.T., Raghu V.K., Mayrhofer T., Aerts H.J.W.L., Hoffmann U., Deep Learning Using Chest Radiographs to Identify High-Risk Smokers for Lung Cancer Screening Computed Tomography: Development and Validation of a Prediction Model, Ann. Intern. Med., 173, pp. 704-713, (2020); Raghu V.K., Weiss J., Hoffmann U., Aerts H.J.W.L., Lu M.T., Deep Learning to Estimate Biological Age From Chest Radiographs, JACC Cardiovasc. Imaging, 14, pp. 2226-2236, (2021); Lu M.T., Et al., Deep Learning to Assess Long-term Mortality From Chest Radiographs, JAMA Netw. Open, 2, (2019); Strait J.B., Lakatta E.G., Aging-associated cardiovascular changes and their relationship to heart failure, Heart Fail. Clin., 8, pp. 143-164, (2012); Sharma G., Goodwin J., Effect of aging on respiratory system physiology and immunology, Clin. Interv. Aging, 1, pp. 253-260, (2006); Redheuil A., Et al., Age-related changes in aortic arch geometry: relationship with proximal aortic function and left ventricular mass and remodeling, J. Am. Coll. Cardiol., 58, pp. 1262-1270, (2011); Benoist M., Natural history of the aging spine, Eur. Spine J., 12, pp. S86-S89, (2003); Pickhardt P.J., Et al., Automated CT biomarkers for opportunistic prediction of future cardiovascular events and mortality in an asymptomatic screening population: a retrospective cohort study, Lancet Digit Health, 2, pp. e192-e200, (2020); Zeleznik R., Et al., Deep convolutional neural networks to predict cardiovascular risk from computed tomography, Nat. Commun., 12, (2021); Magudia K., Et al., Population-Scale CT-based Body Composition Analysis of a Large Outpatient Population Using Deep Learning to Derive Age-, Sex-, and Race-specific Reference Curves, Radiology, 298, pp. 319-329, (2021); Oken M.M., Et al., Screening by chest radiograph and lung cancer mortality: the Prostate, Lung, Colorectal, and Ovarian (PLCO) randomized trial, JAMA, 306, pp. 1865-1873, (2011); Prorok P.C., Et al., Design of the prostate, lung, colorectal and ovarian (PLCO) cancer screening trial, Controlled Clin. Trials, 21, pp. 273S-309S, (2000); Reduced lung-cancer mortality with low-dose computed tomographic screening, N. Engl. J. Med., 365, pp. 395-409, (2011); Morris J.F., Temple W., Spirometric ‘lung age’ estimation for motivating smoking cessation, Prev. Med., 14, pp. 655-662, (1985); Gould M.K., Et al., Comorbidity Profiles and Their Effect on Treatment Selection and Survival among Patients with Lung Cancer, Ann. Am. Thorac. Soc., 14, pp. 1571-1580, (2017); Firat S., Pleister A., Byhardt R.W., Gore E., Age is independent of comorbidity influencing patient selection for combined modality therapy for treatment of stage III nonsmall cell lung cancer (NSCLC), Am. J. Clin. Oncol., 29, pp. 252-257, (2006); Walter J., Tufman A., Holle R., Schwarzkopf L., ‘Age matters’-German claims data indicate disparities in lung cancer care between elderly and young patients, PLoS One, 14, (2019); Wang S., Et al., Impact of age and comorbidity on non-small-cell lung cancer treatment in older veterans, J. Clin. Oncol., 30, pp. 1447-1455, (2012); Mandelblatt J.S., Et al., Applying a Life Course Biological Age Framework to Improving the Care of Individuals With Adult Cancers: Review and Research Recommendations, JAMA Oncol., 7, pp. 1692-1699, (2021); Tammemagi M.C., Et al., Selection criteria for lung-cancer screening, N. Engl. J. Med., 368, pp. 728-736, (2013); Wang G.X., Et al., Barriers to Lung Cancer Screening Engagement from the Patient and Provider Perspective, Radiology, 290, pp. 278-287, (2019); Jemal A., Fedewa S.A., Lung Cancer Screening With Low-Dose Computed Tomography in the United States-2010 to 2015, JAMA Oncol., 3, pp. 1278-1281, (2017); Richards T.B., Et al., Lung Cancer Screening Inconsistent With U.S. Preventive Services Task Force Recommendations, Am. J. Prev. Med., 56, pp. 66-73, (2019); Diab N., Et al., Underdiagnosis and Overdiagnosis of Chronic Obstructive Pulmonary Disease, Am. J. Respir. Crit. Care Med., 198, pp. 1130-1139, (2018); Sohn J.H., Et al., An Open-Source, Vender Agnostic Hardware and Software Pipeline for Integration of Artificial Intelligence in Radiology Workflow, J. Digit. Imaging, 33, pp. 1041-1046, (2020); Ganaie M.A., Hu M., Malik A.K., Tanveer M., Suganthan P.N., Ensemble deep learning: A review, (2021); Cao Y., Geddes T.A., Yang J.Y.H., Yang P., Ensemble deep learning in bioinformatics, Nat. Mach. Intell., 2, pp. 500-508, (2020); He K., Zhang X., Ren S., Sun J., Deep Residual Learning for Image Recognition, 2016 IEEE Conference on Computer Vision and Pattern Recognition (CVPR, (2016); Szegedy C., Vanhoucke V., Ioffe S., Shlens J., Wojna Z., Rethinking the Inception Architecture for Computer Vision., (2016); Raghu M., Zhang C., Kleinberg J., Bengio S., Transfusion: Understanding transfer learning for medical imaging, Adv. Neural Inf. Process. Syst, 32, (2019); Wenzel F., Snoek J., Tran D., Jenatton R., Hyperparameter Ensembles for Robustness and Uncertainty Quantification, Arxiv [Cs.Lg], (2020); Actuarial Life Table, Website	H.J.W.L. Aerts; Artificial Intelligence in Medicine (AIM) Program, Mass General Brigham, Harvard Medical School, Harvard Institutes of Medicine, Boston, 77 Avenue Louis Pasteur, 02115, United States; email: Hugo_Aerts@DFCI.harvard.edu		Nature Research						20411723			37193717	English	Nat. Commun.	Article	Final	All Open Access; Gold Open Access; Green Open Access	Scopus	2-s2.0-85159471060
Jiao T.; Schnitzer M.E.; Forget A.; Blais L.	Jiao, Tianze (57222193759); Schnitzer, Mireille E. (37034990300); Forget, Amélie (7005752890); Blais, Lucie (7004693956)	57222193759; 37034990300; 7005752890; 7004693956	Identifying asthma patients at high risk of exacerbation in a routine visit: A machine learning model	2022	Respiratory Medicine	198		106866				9	10.1016/j.rmed.2022.106866	https://www.scopus.com/inward/record.uri?eid=2-s2.0-85130171736&doi=10.1016%2fj.rmed.2022.106866&partnerID=40&md5=88f2283163b5079e944f4c1e094b0c67	Center for Drug Evaluation and Safety, University of Florida, Gainesville, FL, United States; Department of Pharmaceutical Outcomes and Policy, College of Pharmacy, University of Florida, Gainesville, FL, United States; Department of Epidemiology, Biostatistics and Occupational Health, McGill University, Montreal, QC, Canada; Faculty of Pharmacy, Université de Montréal, Montréal, Québec, Canada; Department of Social and Preventive Medicine, Université de Montréal, Canada; Research Center, Hôpital Du Sacré-Coeur de Montréal, Montréal, Québec, Canada	Jiao T., Center for Drug Evaluation and Safety, University of Florida, Gainesville, FL, United States, Department of Pharmaceutical Outcomes and Policy, College of Pharmacy, University of Florida, Gainesville, FL, United States; Schnitzer M.E., Department of Epidemiology, Biostatistics and Occupational Health, McGill University, Montreal, QC, Canada, Faculty of Pharmacy, Université de Montréal, Montréal, Québec, Canada, Department of Social and Preventive Medicine, Université de Montréal, Canada; Forget A., Faculty of Pharmacy, Université de Montréal, Montréal, Québec, Canada, Research Center, Hôpital Du Sacré-Coeur de Montréal, Montréal, Québec, Canada; Blais L., Faculty of Pharmacy, Université de Montréal, Montréal, Québec, Canada, Research Center, Hôpital Du Sacré-Coeur de Montréal, Montréal, Québec, Canada	Background: Tools capable of predicting the risk of asthma exacerbations can facilitate asthma management in clinical practice. However, existing tools require additional data from patients beyond electronic medical records. Objective: To predict asthma exacerbation in an upcoming year using electronically accessible data conditional on past adherence to asthma medications. Methods: This retrospective cohort study included patients with ≥1 hospitalization or ≥2 medical claims for asthma within 2 consecutive years between 2002 and 2015 in Quebec administrative databases. Cohort entry (CE) was defined as the date of the first asthma-related ambulatory visit on or after meeting the operational definition of asthma. Adherence to each controller medication and use of each rescue medication was measured in the year prior to CE. Elastic-net regularized logistic regression was applied. Results: Among 98,823 patients, the mean age was 55.9 years and 36.2% were men. The area under the curve for prediction was 0.708. In the model, the use of long-acting anticholinergic or long-acting β2-agonists in the year prior to CE increased the odds of exacerbation by 24% and 21%, respectively. Among patients who received rescue medication, low and high adherence to controller medications increased the odds by 2%–5% compared with patients with medium adherence. Patients with a predicted risk of ≥0.20 were more likely to develop future exacerbation. Conclusion: This risk prediction indicated that asthma-related medication use increased the risk of asthma exacerbation. A potential U-shaped relationship between adherence to controller medications and the risk of exacerbation was identified among users of rescue medications. © 2022 Elsevier Ltd	Asthma exacerbation; Asthma management; Elastic-net regression; Machine learning; Medication adherence; Prediction model	Administration, Inhalation; Anti-Asthmatic Agents; Asthma; Female; Humans; Machine Learning; Male; Middle Aged; Retrospective Studies; beta 2 adrenergic receptor stimulating agent; cholinergic receptor blocking agent; corticosteroid; leukotriene receptor blocking agent; methylxanthine; omalizumab; antiasthmatic agent; adult; aged; ambulatory care; area under the curve; Article; asthma; cohort analysis; controlled study; disease exacerbation; elastic tissue; female; hospitalization; human; machine learning; major clinical study; male; medication compliance; patient compliance; Quebec; retrospective study; asthma; inhalational drug administration; machine learning; middle aged		methylxanthine, 28109-92-4; omalizumab, 242138-07-4; Anti-Asthmatic Agents,			Teva Pharmaceutical Industries; GlaxoSmithKline, GSK; Canadian Institutes of Health Research, IRSC, (PCG 155450, CIHR-425772)	This study was funded by the Canadian Institutes of Health Research (CIHR; grant number PCG 155450 ). Dr. Jiao was funded by a project grant from the CIHR (grant number CIHR-425772 ). Dr. Schnitzer is a CIHR Canada Research Chair in Causal Inference and Machine Learning in Health Sciences and going to receive personal fees from Carebook Technologies Inc, outside the submitted work. Dr. Blais receives grants and personal fees from AstraZeneca , grants from TEVA, grants from GlaxoSmithKline , and is going to receive personal fees from Carebook Technologies Inc., outside the submitted work. Ms. Forget has no conflict of interest to report.	Summary Health Statistics: National Health Interview Survey, (2018); Nurmagambetov T., Kuwahara R., Garbe P., The economic burden of asthma in the United States, 2008-2013, Ann Am Thorac Soc, 15, 3, pp. 348-356, (2018); Cloutier M.M., Dixon A.E., Krishnan J.A., Lemanske R.F., Pace W., Schatz M., Managing asthma in adolescents and adults: 2020 asthma guideline update from the national asthma education and prevention program, JAMA, 324, 22, pp. 2301-2317, (2020); Makela M.J., Backer V., Hedegaard M., Larsson K., Adherence to inhaled therapies, health outcomes and costs in patients with asthma and COPD, Respir. Med., 107, 10, pp. 1481-1490, (2013); Rolnick S.J., Pawloski P.A., Hedblom B.D., Asche S.E., Bruzek R.J., Patient characteristics associated with medication adherence, Clin. Med. Res., 11, 2, pp. 54-65, (2013); Restrepo R.D., Alvarez M.T., Wittnebel L.D., Sorenson H., Wettstein R., Vines D.L., Et al., Medication adherence issues in patients treated for COPD, Int. J. Chronic Obstr. Pulm. Dis., 3, 3, pp. 371-384, (2008); McDonald V.M., Gibson P.G., Inhalation-device polypharmacy in asthma, Med. J. Aust., 182, 5, pp. 250-251, (2005); Ho P.M., Bryson C.L., Rumsfeld J.S., Medication adherence: its importance in cardiovascular outcomes, Circulation, 119, 23, pp. 3028-3035, (2009); Ho P.M., Magid D.J., Shetterly S.M., Olson K.L., Maddox T.M., Peterson P.N., Et al., Medication nonadherence is associated with a broad range of adverse outcomes in patients with coronary artery disease, Am. Heart J., 155, 4, pp. 772-779, (2008); Ho P.M., Rumsfeld J.S., Masoudi F.A., McClure D.L., Plomondon M.E., Steiner J.F., Et al., Effect of medication nonadherence on hospitalization and mortality among patients with diabetes mellitus, Arch. Intern. Med., 166, 17, pp. 1836-1841, (2006); Stern L., Berman J., Lumry W., Katz L., Wang L., Rosenblatt L., Et al., Medication compliance and disease exacerbation in patients with asthma: a retrospective study of managed care data, Ann. Allergy Asthma Immunol., 97, 3, pp. 402-408, (2006); Williams L.K., Peterson E.L., Wells K., Ahmedani B.K., Kumar R., Burchard E.G., Et al., Quantifying the proportion of severe asthma exacerbations attributable to inhaled corticosteroid nonadherence, J. Allergy Clin. Immunol., 128, 6, (2011); Williams L.K., Pladevall M., Xi H., Peterson E.L., Joseph C., Lafata J.E., Et al., Relationship between adherence to inhaled corticosteroids and poor outcomes among adults with asthma, J. Allergy Clin. Immunol. Pract., 114, 6, pp. 1288-1293, (2004); Mattke S., Martorell F., Hong S.Y., Sharma P., Cuellar A., Lurie N., Anti-inflammatory medication adherence and cost and utilization of asthma care in a commercially insured population, J. Asthma, 47, 3, pp. 323-329, (2010); McMahon A.D., Lipworth B.J., Davey P.G., Morris A.D., Macdonald T.M., Continuity of prescribing with inhaled corticosteroids and control of asthma, Pharmacoepidemiol. Drug Saf., 9, 4, pp. 293-303, (2000); Lindberg M., Ekstrom T., Moller M., Ahlner J., Asthma care and factors affecting medication compliance: the patient's point of view, Int. J. Qual. Health Care, 13, 5, pp. 375-383, (2001); van Ganse E., Mork A.C., Osman L.M., Vermeire P., Laforest L., Marrel A., Et al., Factors affecting adherence to asthma treatment: patient and physician perspectives, Prim. Care Respir. J., 12, 2, pp. 46-51, (2003); Pednekar P.P., Agh T., Malmenas M., Raval A.D., Bennett B.M., Borah B.J., Et al., Methods for measuring multiple medication adherence: a systematic review-report of the ISPOR medication adherence and persistence special interest group, Value Health, 22, 2, pp. 139-156, (2019); An J., Nichol M.B., Multiple medication adherence and its effect on clinical outcomes among patients with comorbid type 2 diabetes and hypertension, Med. Care, 51, 10, pp. 879-887, (2013); Zou Hh T., Regularization and variable selection via the elastic net, J. Roy. Stat. Soc. B, 67, 2, pp. 301-320, (2005); Engebretsen S., Bohlin J., Statistical predictions with glmnet, Clin. Epigenet., 11, 1, (2019); Sutton R.T., Pincock D., Baumgart D.C., Sadowski D.C., Fedorak R.N., Kroeker K.I., An overview of clinical decision support systems: benefits, risks, and strategies for success, NPJ Digit Med, 3, (2020); Rapport annuel de gestion 2009-2010 de la Régie de l'assurance maladie du Québec, (2010); Gershon A.S., Wang C., Guan J., Vasilevska-Ristovska J., Cicutto L., To T., Identifying patients with physician-diagnosed asthma in health administrative databases, Can. Respir. J. J. Can. Thorac. Soc., 16, 6, pp. 183-188, (2009); Pando S., Lemiere C., Beauchesne M.F., Perreault S., Forget A., Blais L., Suboptimal use of inhaled corticosteroids in children with persistent asthma: inadequate prescription, poor drug adherence, or both?, Pharmacotherapy, 30, 11, pp. 1109-1116, (2010); Eltonsy S., Kettani F.Z., Blais L., Beta2-agonists use during pregnancy and perinatal outcomes: a systematic review, Respir. Med., 108, 1, pp. 9-33, (2014); Cossette B., Forget A., Beauchesne M.F., Rey E., Lemiere C., Larivee P., Et al., Impact of maternal use of asthma-controller therapy on perinatal outcomes, Thorax, 68, 8, pp. 724-730, (2013); Blais L., Kettani F.Z., Forget A., Beauchesne M.F., Lemiere C., Asthma exacerbations during the first trimester of pregnancy and congenital malformations: revisiting the association in a large representative cohort, Thorax, 70, 7, pp. 647-652, (2015); Bijlsma M.J., Janssen F., Hak E., Estimating time-varying drug adherence using electronic records: extending the proportion of days covered (PDC) method, Pharmacoepidemiol. Drug Saf., 25, 3, pp. 325-332, (2016); Blais L., Kettani F.Z., Beauchesne M.F., Lemiere C., Perreault S., Forget A., New measure of adherence adjusted for prescription patterns: the case of adults with asthma treated with inhaled corticosteroid monotherapy, Ann. Pharmacother., 45, 3, pp. 335-341, (2011); Howe C.J., Cole S.R., Lau B., Napravnik S., Eron J.J., Selection bias due to loss to follow up in cohort studies, Epidemiology, 27, 1, pp. 91-97, (2016); Tibshirani R., Regression shrinkage and selection via the LASSO, J. Roy. Stat. Soc. B, 58, 1, pp. 267-288, (1996); Hoerl A.E., Kennard R.W., Ridge regression: biased estimation for non orthogonal problems, Technometrics, 12, 1, pp. 55-67, (1970); Hastie T.R.T.R., Friedman J., The Elements of Statistical Learning: Data Mining, Inference and Prediction, (2009); Romano P.S., Roos L.L., Jollis J.G., Adapting a clinical comorbidity index for use with ICD-9-CM administrative data: differing perspectives, J. Clin. Epidemiol., 46, 10, pp. 1075-1079, (1993); Price D., Wilson A.M., Chisholm A., Rigazio A., Burden A., Thomas M., Et al., Predicting frequent asthma exacerbations using blood eosinophil count and other patient data routinely available in clinical practice, J. Asthma Allergy, 9, pp. 1-12, (2016); Dweik R.A., Sorkness R.L., Wenzel S., Hammel J., Curran-Everett D., Comhair S.A., Et al., Use of exhaled nitric oxide measurement to identify a reactive, at-risk phenotype among patients with asthma, Am. J. Respir. Crit. Care Med., 181, 10, pp. 1033-1041, (2010); Loymans R.J., Honkoop P.J., Termeer E.H., Snoeck-Stroband J.B., Assendelft W.J., Schermer T.R., Et al., Identifying patients at risk for severe exacerbations of asthma: development and external validation of a multivariable prediction model, Thorax, 71, 9, pp. 838-846, (2016); Deykin A., Lazarus S.C., Fahy J.V., Wechsler M.E., Boushey H.A., Chinchilli V.M., Et al., Sputum eosinophil counts predict asthma control after discontinuation of inhaled corticosteroids, J. Allergy Clin. Immunol., 115, 4, pp. 720-727, (2005); Loymans R.J.B., Debray T.P.A., Honkoop P.J., Termeer E.H., Snoeck-Stroband J.B., Schermer T.R.J., Et al., Exacerbations in adults with asthma: a systematic review and external validation of prediction models, J. Allergy Clin. Immunol. Pract., 6, 6, pp. 1942-1952, (2018); Smith A., Krishnan J.A., Bilderback A., Riekert K.A., Rand C.S., Bartlett S.J., Depressive symptoms and adherence to asthma therapy after hospital discharge, Chest, 130, 4, pp. 1034-1038, (2006); Milgrom H., Bender B., Ackerson L., Bowry P., Smith B., Rand C., Noncompliance and treatment failure in children with asthma, J. Allergy Clin. Immunol., 98, 6, pp. 1051-1057, (1996); Jimmy B., Jose J., Patient medication adherence: measures in daily practice, Oman Med. J., 26, 3, pp. 155-159, (2011); Bateman E.D., Buhl R., O'Byrne P.M., Humbert M., Reddel H.K., Sears M.R., Et al., Development and validation of a novel risk score for asthma exacerbations: the risk score for exacerbations, J. Allergy Clin. Immunol., 135, 6, (2015); Eisner M.D., Yegin A., Trzaskoma B., Severity of asthma score predicts clinical outcomes in patients with moderate to severe persistent asthma, Chest, 141, 1, pp. 58-65, (2012); Miller M.K., Lee J.H., Blanc P.D., Pasta D.J., Gujrathi S., Barron H., Et al., TENOR risk score predicts healthcare in adults with severe or difficult-to-treat asthma, Eur. Respir. J., 28, 6, pp. 1145-1155, (2006); Osborne M.L., Pedula K.L., O'Hollaren M., Ettinger K.M., Stibolt T., Buist A.S., Et al., Assessing future need for acute care in adult asthmatics: the Profile of Asthma Risk Study: a prospective health maintenance organization-based study, Chest, 132, 4, pp. 1151-1161, (2007); Peters D., Chen C., Markson L.E., Allen-Ramey F.C., Vollmer W.M., Using an asthma control questionnaire and administrative data to predict health-care utilization, Chest, 129, 4, pp. 918-924, (2006); Sato R., Tomita K., Sano H., Ichihashi H., Yamagata S., Sano A., Et al., The strategy for predicting future exacerbation of asthma using a combination of the Asthma Control Test and lung function test, J. Asthma, 46, 7, pp. 677-682, (2009); Yurk R.A., Diette G.B., Skinner E.A., Dominici F., Clark R.D., Steinwachs D.M., Et al., Predicting patient-reported asthma outcomes for adults in managed care, Am. J. Manag. Care, 10, 5, pp. 321-328, (2004)	L. Blais; Faculty of Pharmacy, University of Montréal. Pavillon Jean-Coutu. 2940, chemin de la Polytechnique. Bureau 2125-1, Montréal QC, H3T 1J4, Canada; email: lucie.blais@umontreal.ca		W.B. Saunders Ltd						09546111		RMEDE	35594754	English	Respir. Med.	Article	Final		Scopus	2-s2.0-85130171736
Tran-Anh D.; Vu N.H.; Nguyen-Trong K.; Pham C.	Tran-Anh, Dat (57873062100); Vu, Nam Hoai (57201356510); Nguyen-Trong, Khanh (57466775300); Pham, Cuong (36647896300)	57873062100; 57201356510; 57466775300; 36647896300	Multi-task learning neural networks for breath sound detection and classification in pervasive healthcare	2022	Pervasive and Mobile Computing	86		101685				12	10.1016/j.pmcj.2022.101685	https://www.scopus.com/inward/record.uri?eid=2-s2.0-85137181221&doi=10.1016%2fj.pmcj.2022.101685&partnerID=40&md5=0ea88bb55312bd22f47a63b2573e5861	Posts and Telecommunications Institute of Technology, Hanoi, Viet Nam	Tran-Anh D., Posts and Telecommunications Institute of Technology, Hanoi, Viet Nam; Vu N.H., Posts and Telecommunications Institute of Technology, Hanoi, Viet Nam; Nguyen-Trong K., Posts and Telecommunications Institute of Technology, Hanoi, Viet Nam; Pham C., Posts and Telecommunications Institute of Technology, Hanoi, Viet Nam	With the emergence of many grave Chronic obstructive pulmonary diseases (COPDs) and the COVID-19 pandemic, there is a need for timely detection of abnormal respiratory sounds, such as deep and heavy breaths. Although numerous efficient pervasive healthcare systems have been proposed for tracking patients, few studies have focused on these breaths. This paper presents a method that supports physicians in monitoring in-hospital and at-home patients by monitoring their breath. The proposed method is based on three deep neural networks in audio analysis: RNNoise for noise suppression, SincNet - Convolutional Neural Network, and Residual Bidirectional Long Short-Term Memory for breath sound analysis at edge devices and centralized servers, respectively. We also developed a pervasive system with two configurations: (i) an edge architecture for in-hospital patients; and (ii) a central architecture for at-home ones. Furthermore, a dataset, named BreathSet, was collected from 27 COPD patients being treated at three hospitals in Vietnam to verify our proposed method. The experimental results demonstrated that our system efficiently detected and classified breath sounds with F1-scores of 90% and 91% for the tiny model version on low-cost edge devices, and 90% and 95% for the full model version on central servers, respectively. The proposed system was successfully implemented at hospitals to help physicians in monitoring respiratory patients in real time1. © 2022 Elsevier B.V.	Breath sound detection and classification; BreathSet dataset; Pervasive deep learning; Residual BiLSTM; RNNoise; SincNet-CNN	Audio acoustics; Classification (of information); Convolutional neural networks; Deep neural networks; Learning systems; Network architecture; Patient treatment; Pulmonary diseases; Breath sound detection and classification; Breath sound detections; Breathset dataset; Chronic obstructive pulmonary disease; Multitask learning; Pervasive deep learning; Residual BiLSTM; Rnnoise; Sincnet-CNN; Sound classification; Hospitals					Ministry of Science and Technology, MOST, (DTDLCN-16/18)	This work was funded by National Independent Research Program, Ministry of Science and Technology of Vietnam - Grant no. DTDLCN-16/18 .	Pramono R.X.A., Bowyer S., Rodriguez-Villegas E., Automatic adventitious respiratory sound analysis: A systematic review, PLoS One, (2017); Forgacs P., Nathoo A.R., Richardson H.D., pp. 288-295, (1971); Bardou D., Zhang K., Ahmad S.M., Lung sounds classification using convolutional neural networks, Artif. Intell. Med., 88, pp. 58-69, (2018); Niggemann B., Functional symptoms confused with allergic disorders in children and adolescents, Pediatric Allergy Immunol., 13, 5, pp. 312-318, (2002); Chen Y., Wang J., Huang M., Yu H., Cross-position activity recognition with stratified transfer learning, Pervasive Mob. Comput., 57, pp. 1-13, (2019); Al-Khalidi F.Q., Saatchi R., Burke D., Elphick H.E., Tan S.N., Respiration rate monitoring methods: A review, Pediatr. Pulmonol., 46, (2011); Vanegas E., Igual R., Plaza I., Sensing systems for respiration monitoring: A technical systematic review, Sensors, 20, 18, (2020); Di Tocco J., Sabbadini R., Raiano L., Fani F., Ripani S., Schena E., Formica D., Massaroni C., Breath-jockey: Development and feasibility assessment of a wearable system for respiratory rate and kinematic parameter estimation for gallop athletes, Sensors, 21, 1, (2021); Wang T., Zhang D., Wang L., Zheng Y., Gu T., Dorizzi B., Zhou X., Contactless respiration monitoring using ultrasound signal with off-the-shelf audio devices, IEEE Internet Things J., 6, 2, pp. 2959-2973, (2019); Jagadev P., Naik S., Giri L.I., Contactless monitoring of human respiration using infrared thermography and deep learning, Physiol. Meas., 43, 2, (2022); Zhai Q., Han X., Han Y., Yi J., Wang S., Liu T., A contactless on-bed radar system for human respiration monitoring, IEEE Trans. Instrum. Meas., 71, pp. 1-10, (2022); Daw W., Kingshott R.N., Saatchi R., Burke D., Holloway A., Travis J., Evans R., Jones A.P., Hughes B.R., Elphick H.E., Medical devices for measuring respiratory rate in children: a review, (2016); Massaroni C., Nicolo A., Presti D.L., Sacchetti M., Silvestri S., Schena E., Contact-based methods for measuring respiratory rate, Sensors (Switzerland), 19, (2019); Valin J.-M., A hybrid DSP/Deep learning approach to real-time full-band speech enhancement, (2018); Nguyen-Trong K., Vu H.N., Trung N.N., Pham C., Gesture recognition using wearable sensors with bi-long short-term memory convolutional neural networks, IEEE Sens. J., 21, 13, pp. 15065-15079, (2021); Wu H., Zhang L., Yang L., Wang X., Wang J., Zhang D., Li M., Mask detection and breath monitoring from speech: on data augmentation, feature representation and modeling, (2020); Demir F., Ismael A.M., Sengur A., Classification of lung sounds with CNN model using parallel pooling structure, IEEE Access, 8, pp. 105376-105383, (2020); Ravanelli M., Bengio Y., Speaker recognition from raw waveform with SincNet, (2019); Han J., Qian K., Song M., Yang Z., Ren Z., Liu S., Liu J., Zheng H., Ji W., Koike T., Li X., Zhang Z., Yamamoto Y., Schuller B.W., An early study on intelligent analysis of speech under COVID-19: Severity, sleep quality, fatigue, and anxiety, (2020); Zhong G., Ling X., Wang L.-N., From shallow feature learning to deep learning: Benefits from the width and depth of deep architectures, WIREs Data Min. Knowl. Discov., 9, 1, (2019); Islam B., Rahman M.M., Ahmed T., Ahmed M.Y., Hasan M.M., Nathan V., Vatanparvar K., Nemati E., Kuang J., Gao J.A., (2021); Shih C.-H.I., Tomita N., Lukic Y.X., (2019); Accurate detection of sleep apnea with long short-term memory network based on RR interval signals, Knowl.-Based Syst., 212, (2021); Ramachandran A., Karuppiah A., A survey on recent advances in machine learning based sleep apnea detection systems, Healthcare, 9, 7, (2021); Rahman M.A., Hossain M.S., An internet of medical things-enabled edge computing framework for tackling COVID-19, IEEE Internet Things J., (2021); Yan J., Song Y., Guo W., Dai L.-R., McLoughlin I., Chen L., A region based attention method for weakly supervised sound event detection and classification, ICASSP 2019 - 2019 IEEE International Conference on Acoustics, Speech and Signal Processing (ICASSP), pp. 755-759, (2019); Thung K.-H., Wee C.-Y., Multimedia tools and applications a brief review on multi-task learning, (2018); Rocha B.M.M., Filos D., Mendes L., Vogiatzis I.M., Perantoni E., Kaimakamis E., Natsiavas P., Oliveira A., Jacome C., Marques A., Paiva R.P., Chouvarda I., de Carvalho P., Maglaveras N.K., A respiratory sound database for the development of automated classification, BHI 2017, (2017); Soh J., Singh P., Introduction to azure machine learning, Data Science Solutions on Azure, pp. 117-148, (2020); Gairola S., Tom F., Kwatra N., Jain M., RespireNet: A deep neural network for accurately detecting abnormal lung sounds in limited data setting, (2021); Kressbach M., Breath work: mediating health through breathing apps and wearable technologies, 16 and 2018 - Issue 2: Breath: Image and Sound and Tandfonline, (2018)	K. Nguyen-Trong; Posts and Telecommunications Institute of Technology, Hanoi, Viet Nam; email: khanhnt@ptit.edu.vn		Elsevier B.V.						15741192				English	Pervasive Mob. Comput.	Article	Final	All Open Access; Green Open Access	Scopus	2-s2.0-85137181221
Burke H.; Freeman A.; O'Regan P.; Wysocki O.; Freitas A.; Dushianthan A.; Celinski M.; Batchelor J.; Phan H.; Borca F.; Sheard N.; Williams S.; Watson A.; Fitzpatrick P.; Landers D.; Wilkinson T.	Burke, Hannah (55292903000); Freeman, Anna (55566806200); O'Regan, Paul (57353591200); Wysocki, Oskar (57204597866); Freitas, Andre (36631806600); Dushianthan, Ahilanandan (27067711700); Celinski, Michael (6602435081); Batchelor, James (57190586326); Phan, Hang (57221752673); Borca, Florina (57205351226); Sheard, Natasha (57219175634); Williams, Sarah (57218384462); Watson, Alastair (56996651600); Fitzpatrick, Paul (57221711087); Landers, Dónal (56911970700); Wilkinson, Tom (7202351234)	55292903000; 55566806200; 57353591200; 57204597866; 36631806600; 27067711700; 6602435081; 57190586326; 57221752673; 57205351226; 57219175634; 57218384462; 56996651600; 57221711087; 56911970700; 7202351234	Biomarker identification using dynamic time warping analysis: A longitudinal cohort study of patients with COVID-19 in a UK tertiary hospital	2022	BMJ Open	12	2	e050331				10	10.1136/bmjopen-2021-050331	https://www.scopus.com/inward/record.uri?eid=2-s2.0-85124679891&doi=10.1136%2fbmjopen-2021-050331&partnerID=40&md5=7087eccae636694b52780f6ff7a66434	Faculty of Medicine, University of Southampton, Southampton, United Kingdom; Digital Experimental Cancer Medicine Team, Cancer Biomarker Centre, Cancer Research Uk Manchester Institute, University of Manchester, Manchester, United Kingdom; Clinical Informatics Research Unit, University of Southampton Faculty of Medicine, Southampton, United Kingdom; University of Southampton, Southampton, United Kingdom; Institute for Life Sciences, University of Southampton, Southampton, United Kingdom; University Hospital Southampton Nhs Foundation Trust, Southampton, United Kingdom; University of Manchester, Cancer Biomarker Centre, Cancer Research Uk Manchester Institute, Manchester, United Kingdom; Digital Experimental Cancer Medicine Team, University of Manchester, Cancer Biomarker Centre, Cancer Research Uk Manchester Institute, Alderley Edge, Cheshire, United Kingdom	Burke H., Faculty of Medicine, University of Southampton, Southampton, United Kingdom; Freeman A., Faculty of Medicine, University of Southampton, Southampton, United Kingdom; O'Regan P., Digital Experimental Cancer Medicine Team, Cancer Biomarker Centre, Cancer Research Uk Manchester Institute, University of Manchester, Manchester, United Kingdom; Wysocki O., Digital Experimental Cancer Medicine Team, Cancer Biomarker Centre, Cancer Research Uk Manchester Institute, University of Manchester, Manchester, United Kingdom; Freitas A., Digital Experimental Cancer Medicine Team, Cancer Biomarker Centre, Cancer Research Uk Manchester Institute, University of Manchester, Manchester, United Kingdom; Dushianthan A., Faculty of Medicine, University of Southampton, Southampton, United Kingdom; Celinski M., Faculty of Medicine, University of Southampton, Southampton, United Kingdom; Batchelor J., Faculty of Medicine, University of Southampton, Southampton, United Kingdom; Phan H., Clinical Informatics Research Unit, University of Southampton Faculty of Medicine, Southampton, United Kingdom, University of Southampton, Southampton, United Kingdom; Borca F., Institute for Life Sciences, University of Southampton, Southampton, United Kingdom; Sheard N., University Hospital Southampton Nhs Foundation Trust, Southampton, United Kingdom; Williams S., University Hospital Southampton Nhs Foundation Trust, Southampton, United Kingdom; Watson A., Faculty of Medicine, University of Southampton, Southampton, United Kingdom; Fitzpatrick P., University of Manchester, Cancer Biomarker Centre, Cancer Research Uk Manchester Institute, Manchester, United Kingdom; Landers D., Digital Experimental Cancer Medicine Team, University of Manchester, Cancer Biomarker Centre, Cancer Research Uk Manchester Institute, Alderley Edge, Cheshire, United Kingdom; Wilkinson T., Faculty of Medicine, University of Southampton, Southampton, United Kingdom	Objectives COVID-19 is a heterogeneous disease, and many reports have described variations in demographic, biochemical and clinical features at presentation influencing overall hospital mortality. However, there is little information regarding longitudinal changes in laboratory prognostic variables in relation to disease progression in hospitalised patients with COVID-19. Design and setting This retrospective observational report describes disease progression from symptom onset, to admission to hospital, clinical response and discharge/death among patients with COVID-19 at a tertiary centre in South East England. Participants Six hundred and fifty-one patients treated for SARS-CoV-2 between March and September 2020 were included in this analysis. Ethical approval was obtained from the HRA Specific Review Board (REC 20/HRA/2986) for waiver of informed consent. Results The majority of patients presented within 1 week of symptom onset. The lowest risk patients had low mortality (1/45, 2%), and most were discharged within 1 week after admission (30/45, 67%). The highest risk patients, as determined by the 4C mortality score predictor, had high mortality (27/29, 93%), with most dying within 1 week after admission (22/29, 76%). Consistent with previous reports, most patients presented with high levels of C reactive protein (CRP) (67% of patients >50 mg/L), D-dimer (98%>upper limit of normal (ULN)), ferritin (65%>ULN), lactate dehydrogenase (90%>ULN) and low lymphocyte counts (81%<lower limit of normal (LLN)). Increases in platelet counts and decreases in CRP, neutrophil:lymphocyte ratio (p<0.001), lactate dehydrogenase, neutrophil counts, urea and white cell counts (all p<0.01) were each associated with discharge. Conclusions Serial measurement of routine blood tests may be a useful prognostic tool for monitoring treatment response in hospitalised patients with COVID-19. Changes in other biochemical parameters often included in a â € COVID-19 bundle' did not show significant association with outcome, suggesting there may be limited clinical benefit of serial sampling. This may have direct clinical utility in the context of escalating healthcare costs of the pandemic. ©	COVID-19; respiratory infections; respiratory medicine (see thoracic medicine)	Biomarkers; Cohort Studies; COVID-19; Humans; Longitudinal Studies; Retrospective Studies; SARS-CoV-2; Tertiary Care Centers; United Kingdom; antibiotic agent; anticoagulant agent; antifungal agent; antivirus agent; biological marker; C reactive protein; D dimer; dexamethasone; ferritin; lactate dehydrogenase; urea; biological marker; adult; aged; Article; artificial intelligence; asthma; blood cell count; blood examination; breathing rate; chronic obstructive lung disease; cohort analysis; comorbidity; controlled study; coronavirus disease 2019; death; dementia; diabetes mellitus; disease course; disease exacerbation; dynamic time warping; England; female; Glasgow coma scale; heart disease; high risk population; hospital admission; hospital discharge; hospital patient; human; Human immunodeficiency virus infection; illness trajectory; in-hospital mortality; intermediate risk population; kidney disease; laboratory test; leukocyte count; longitudinal study; low risk patient; low risk population; lung lavage; lymphocyte count; major clinical study; male; malignant neoplasm; mortality; mortality rate; mortality risk; nasopharyngeal swab; neurologic disease; neutrophil count; neutrophil lymphocyte ratio; nonhuman; obesity; observational study; oxygen saturation; pandemic; platelet count; prognosis; real time reverse transcription polymerase chain reaction; Severe acute respiratory syndrome coronavirus 2; tertiary care center; thromboembolism; treatment duration; treatment response; retrospective study; United Kingdom		C reactive protein, 9007-41-4; dexamethasone, 50-02-2; ferritin, 9007-73-2; lactate dehydrogenase, 9001-60-9; lactate dehydrogenase A, ; urea, 57-13-6; Biomarkers,			CRUK Manchester Institute, (C147/A25254); NIHR Southampton CRF; Office of Development and Alumni Relations; AstraZeneca, (119106); AstraZeneca; National Institute for Health Research, NIHR; Cancer Research UK, CRUK, (A29374); Cancer Research UK, CRUK; University of Southampton	Funding The REACT platform has been supported by the digital Experimental Cancer Medicine Team free of charge (grant number not applicable). The biobanking sub-cohort is supported the NIHR Southampton CRF and NIHR Southampton Biomedical Research Centre at University Hospital Southampton NHS Foundation Trust and as part of a broader effort (Enabling New Treatment Approaches for COVID-19 Treatment) by the University of Southampton (UoS) charity (Office of Development and Alumni Relations) (grant number not applicable). In addition, the Clinical Informatics Research Unit, UoS has supported infrastructure costs (Grant number not applicable). The support described previously was not provided from a specific award or grant. The digital Experimental Cancer Medicine Team are supported by the AstraZeneca iDECIDE Programme (grant number: 119106), awarded to Manchester Cancer Research Centre and by Cancer Research UK via an Accelerator Award (award number: A29374) through the CRUK Manchester Institute (award number: C147/A25254).	Guan W.-J., Liang W.-H., Zhao Y., Et al., Comorbidity and its impact on 1590 patients with COVID-19 in China: A nationwide analysis, Eur Respir J, 55, (2020); W-J G., Z-Y N., Hu Y., Clinical characteristics of coronavirus disease 2019 in China, New England Journal of Medicine, 382, pp. 1708-1720, (2020); Thanh Le T., Andreadakis Z., Kumar A., Et al., The COVID-19 vaccine development landscape, Nat Rev Drug Discov, 19, pp. 305-306, (2020); Ramasamy M.N., Minassian A.M., Ewer K.J., Safety and immunogenicity of ChAdOx1 nCoV-19 vaccine administered in a prime-boost regimen in young and old adults (COV002): A single-blind, randomised, controlled, phase 2/3 trial, Lancet, (2020); Docherty A.B., Harrison E.M., Green C.A., Et al., Features of 20 133 UK patients in hospital with covid-19 using the ISARIC WHO Clinical Characterisation Protocol: Prospective observational cohort study, Bmj, 369, (2020); Watson A., Oberg L., Angermann B., Et al., Dysregulation of COVID-19 related gene expression in the COPD lung, Respir Res, 22, pp. 1-13, (2021); Clift A.K., Coupland C.A.C., Keogh R.H., Et al., Living risk prediction algorithm (QCOVID) for risk of hospital admission and mortality from coronavirus 19 in adults: National derivation and validation cohort study, Bmj, 371, (2020); Knight S.R., Ho A., Pius R., Et al., Risk stratification of patients admitted to hospital with covid-19 using the ISARIC who clinical characterisation protocol: Development and validation of the 4C mortality score, Bmj, 370, (2020); Moutchia J., Pokharel P., Kerri A., Et al., Clinical laboratory parameters associated with severe or critical novel coronavirus disease 2019 (COVID-19): A systematic review and meta-analysis, PLoS One, 15, (2020); Williams S., Sheard N., Stuart B., Et al., Comparisons of early and late presentation to hospital in COVID-19 patients, Respirology, 26, pp. 204-205, (2021); Wu C., Chen X., Cai Y., Et al., Risk factors associated with acute respiratory distress syndrome and death in patients with coronavirus disease 2019 pneumonia in Wuhan, China, Jama Intern Med, 180, pp. 934-943, (2020); Zhou F., Yu T., Du R., Et al., Clinical course and risk factors for mortality of adult inpatients with COVID-19 in Wuhan, China: A retrospective cohort study, Lancet, 395, pp. 1054-1062, (2020); Burke H., Freeman A., Cellura D.C., Et al., Inflammatory phenotyping predicts clinical outcome in COVID-19, Respir Res, 21, (2020); Stubinger J., Schneider L., Epidemiology of coronavirus COVID-19: Forecasting the future incidence in different countries, Healthcare, 8, (2020); Jin Q., Time Warping Clustering for the Forecast and Analysis of COVID-19, (2020); Freeman A., Watson A., O'Regan P., Et al., Wave comparisons of clinical characteristics and outcomes of COVID-19 admissions-Exploring the impact of treatment and strain dynamics, J Clin Virol, 146, (2022); Burke H., Freeman A., Dushianthan A., Et al., Research evaluation alongside clinical treatment in COVID-19 (react COVID-19): An observational and biobanking study, Bmj Open, 11, (2021); Cuturi M., Blondel M., Soft-DTW: A differentiable loss function for time-series. Proceedings of the 34th International Conference on machine learning, in PMLR 70:894-903, (2017); Tavenard R., Faouzi J., Vandewiele G., Tslearn, a machine learning toolkit for time series data, Journal of Machine Learning Research, 21, pp. 1-6, (2020); Rousseeuw P.J., Silhouettes: A graphical aid to the interpretation and validation of cluster analysis, J Comput Appl Math, 20, pp. 53-65, (1987); Satopaa V., Albrecht J.R., Irwin D.E., Finding a "kneedle" in a Haystack: Detecting Knee Points in System Behavior. 2011 31st International Conference on Distributed Computing Systems Workshops, pp. 166-171, (2011); Azim A., Mistry H., Freeman A., Et al., Protocol for the Wessex asthma cohort of difficult asthma (Watch): A pragmatic real-life longitudinal study of difficult asthma in the clinic, Bmc Pulm Med, 19, (2019); Sperrin M., McMillan B., Prediction models for covid-19 outcomes, Bmj, 371, (2020); Watson A., Wilkinson T.M.A., Respiratory viral infections in the elderly, Ther Adv Respir Dis, 15, (2021); Rees E.M., Nightingale E.S., Jafari Y., Et al., COVID-19 length of hospital stay: A systematic review and data synthesis, Bmc Med, 18, (2020); Faes C., Abrams S., Van Beckhoven D., Et al., Time between symptom onset, hospitalisation and recovery or death: Statistical analysis of Belgian COVID-19 patients, Int J Environ Res Public Health, 17, (2020); Siddiqi H.K., Mehra M.R., COVID-19 illness in native and immunosuppressed states: A clinical-therapeutic staging proposal, J Heart Lung Transplant, 39, pp. 405-407, (2020); Wang Y., Zhang L., Sang L., Et al., Kinetics of viral load and antibody response in relation to COVID-19 severity, J Clin Invest, 130, pp. 5235-5244, (2020); Mueller A.L., McNamara M.S., Sinclair D.A., Why does COVID-19 disproportionately affect older people?, Aging, 12, pp. 9959-9981, (2020); Ye W., Chen G., Li X., Et al., Dynamic changes of D-dimer and neutrophil-lymphocyte count ratio as prognostic biomarkers in COVID-19, Respir Res, 21, (2020); Lagadinou M., Salomou E.E., Zareifopoulos N., Et al., Prognosis of COVID-19: Changes in laboratory parameters, Infez Med, 28, pp. 89-95, (2020); Lansbury L., Lim B., Baskaran V., Et al., Co-Infections in people with COVID-19: A systematic review and meta-analysis, J Infect, 81, pp. 266-275, (2020); Rawson T.M., Moore L.S.P., Zhu N., Et al., Bacterial and fungal coinfection in individuals with coronavirus: A rapid review to support COVID-19 antimicrobial prescribing, Clin Infect Dis, 71, pp. 2459-2468, (2020); Langford B.J., So M., Raybardhan S., Et al., Bacterial co-infection and secondary infection in patients with COVID-19: A living rapid review and meta-analysis, Clin Microbiol Infect, 26, pp. 1622-1629, (2020); Channappanavar R., Perlman S., Pathogenic human coronavirus infections: Causes and consequences of cytokine storm and immunopathology, Semin Immunopathol, 39, pp. 529-539, (2017); Yang A.-P., Liu J.-P., Tao W.-Q., Et al., The diagnostic and predictive role of NLR, d-NLR and PLR in COVID-19 patients, Int Immunopharmacol, 84, (2020); Wool G.D., Miller J.L., The impact of COVID-19 disease on platelets and coagulation, Pathobiology, 88, pp. 15-27, (2021); Liao D., Zhou F., Luo L., Et al., Haematological characteristics and risk factors in the classification and prognosis evaluation of COVID-19: A retrospective cohort study, Lancet Haematol, 7, pp. e671-e678, (2020); Angus D.C., Berry S., Lewis R.J., Et al., The REMAP-CAP (randomized embedded multifactorial adaptive platform for community-acquired pneumonia) study. rationale and design, Ann Am Thorac Soc, 17, pp. 879-891, (2020); Van Haren F.M.P., Richardson A., Yoon H.-J., Et al., Inhaled nebulised unfractionated heparin for the treatment of hospitalised patients with COVID-19 (INHALE-HEP): Protocol and statistical analysis plan for an investigator-initiated international metatrial of randomised studies, Br J Clin Pharmacol, 87, pp. 3075-3091, (2021); Haimei M.A., Pathogenesis and treatment strategies of COVID-19-Related Hypercoagulant and thrombotic complications, Clin Appl Thromb Hemost, 26, (2020); Abbasi K., The NHS: COVID-19's next casualty, J R Soc Med, 113, (2020); Killingley B., Mann A., Kalinova M., Safety, tolerability and viral kinetics during SARS-CoV-2 human challenge, Researchsquare, (2022); Van Haren F.M.P., Page C., Laffey J.G., Et al., Nebulised heparin as a treatment for COVID-19: Scientific rationale and a call for randomised evidence, Crit Care, 24, (2020); Tree J.A., Turnbull J.E., Buttigieg K.R., Et al., Unfractionated heparin inhibits live wild type SARS-CoV-2 cell infectivity at therapeutically relevant concentrations, Br J Pharmacol, 178, pp. 626-635, (2021); Monk P.D., Marsden R.J., Tear V.J., Et al., Safety and efficacy of inhaled nebulised interferon beta-1a (SNG001) for treatment of SARS-CoV-2 infection: A randomised, double-blind, placebo-controlled, phase 2 trial, Lancet Respir Med, 9, pp. 196-206, (2021); Watson A., Spalluto C.M., McCrae C., Et al., Dynamics of IFN-β responses during respiratory viral infection. insights for therapeutic strategies, Am J Respir Crit Care Med, 201, pp. 83-94, (2020); Wilkinson T., Dixon R., Page C., Et al., Accord: A multicentre, seamless, phase 2 adaptive randomisation platform study to assess the efficacy and safety of multiple candidate agents for the treatment of COVID-19 in hospitalised patients: A structured summary of a study protocol for a randomised controlled trial, Trials, 21, (2020); Watson A., Madsen J., Clark H.W., SP-A and SP-D: Dual functioning immune molecules with antiviral and immunomodulatory properties, Front Immunol, 11, (2020)	A. Freeman; Faculty of Medicine, University of Southampton, Southampton, United Kingdom; email: a.freeman@soton.ac.uk		BMJ Publishing Group						20446055			35168965	English	BMJ Open	Article	Final	All Open Access; Gold Open Access; Green Open Access	Scopus	2-s2.0-85124679891
Medvedev A.; Sharma S.M.; Tsatsorin E.; Nabieva E.; Yarotsky D.	Medvedev, Aleksandr (57666993200); Sharma, Satyarth Mishra (57218318707); Tsatsorin, Evgenii (57226769343); Nabieva, Elena (10045123000); Yarotsky, Dmitry (36832975400)	57666993200; 57218318707; 57226769343; 10045123000; 36832975400	Human genotype-to-phenotype predictions: Boosting accuracy with nonlinear models	2022	PLoS ONE	17	8 August	e0273293				9	10.1371/journal.pone.0273293	https://www.scopus.com/inward/record.uri?eid=2-s2.0-85137136507&doi=10.1371%2fjournal.pone.0273293&partnerID=40&md5=933654f94de062cacdebccc4e793c082	Skolkovo Institute of Science and Technology, Moscow, Russian Federation	Medvedev A., Skolkovo Institute of Science and Technology, Moscow, Russian Federation; Sharma S.M., Skolkovo Institute of Science and Technology, Moscow, Russian Federation; Tsatsorin E., Skolkovo Institute of Science and Technology, Moscow, Russian Federation; Nabieva E., Skolkovo Institute of Science and Technology, Moscow, Russian Federation; Yarotsky D., Skolkovo Institute of Science and Technology, Moscow, Russian Federation	Genotype-to-phenotype prediction is a central problem of human genetics. In recent years, it has become possible to construct complex predictive models for phenotypes, thanks to the availability of large genome data sets as well as efficient and scalable machine learning tools. In this paper, we make a threefold contribution to this problem. First, we ask if stateof- the-art nonlinear predictive models, such as boosted decision trees, can be more efficient for phenotype prediction than conventional linear models. We find that this is indeed the case if model features include a sufficiently rich set of covariates, but probably not otherwise. Second, we ask if the conventional selection of single nucleotide polymorphisms (SNPs) by genome wide association studies (GWAS) can be replaced by a more efficient procedure, taking into account information in previously selected SNPs. We propose such a procedure, based on a sequential feature importance estimation with decision trees, and show that this approach indeed produced informative SNP sets that are much more compact than when selected with GWAS. Finally, we show that the highest prediction accuracy can ultimately be achieved by ensembling individual linear and nonlinear models. To the best of our knowledge, for some of the phenotypes that we consider (asthma, hypothyroidism), our results are a new state-of-the-art. © 2022 Medvedev et al. This is an open access article distributed under the terms of the Creative Commons Attribution License, which permits unrestricted use, distribution, and reproduction in any medium, provided the original author and source are credited.									Mancinelli L, Cronin M, Sadee W., Pharmacogenomics: the promise of personalized medicine, Aaps Pharmsci, 2, 1, pp. 29-41, (2000); Jannink JL, Lorenz AJ, Iwata H., Genomic selection in plant breeding: from theory to practice, Briefings in functional genomics, 9, 2, pp. 166-177, (2010); Tibshirani R., Regression Shrinkage and Selection via the Lasso, Journal of the Royal Statistical Society Series B (Methodological), 58, 1, pp. 267-288, (1996); Qian J, Tanigawa Y, Du W, Aguirre M, Chang C, Tibshirani R, Et al., A fast and scalable framework for large-scale and ultrahigh-dimensional sparse regression with application to the UK Biobank, PLOS Genetics, 16, 10, (2020); Prive F, Vilhjalmsson BJ, Aschard H., Fitting penalized regressions on very large genetic data using snpnet and bigstatsr, bioRxiv, (2020); Khera AV, Chaffin M, Aragam KG, Haas ME, Roselli C, Choi SH, Et al., Genome-wide polygenic scores for common diseases identify individuals with risk equivalent to monogenic mutations, Nature Genetics, 50, 9, pp. 1219-1224, (2018); Mackay TFC., Epistasis and quantitative traits: using model organisms to study gene-gene interactions, Nature Reviews Genetics, 15, 1, pp. 22-33, (2014); Morgante F, Huang W, Maltecca C, Mackay TFC., Effect of genetic architecture on the prediction accuracy of quantitative traits in samples of unrelated individuals, Heredity, 120, 6, pp. 500-514, (2018); Dai Z, Long N, Huang W., Influence of genetic interactions on polygenic prediction, G3: Genes, Genomes, Genetics, 10, 1, pp. 109-115, (2020); Sudlow C, Gallacher J, Allen N, Beral V, Burton P, Danesh J, Et al., UK Biobank: An Open Access Resource for Identifying the Causes of a Wide Range of Complex Diseases of Middle and Old Age, PLOS Medicine, 12, 3, (2015); Ma W, Qiu Z, Song J, Li J, Cheng Q, Zhai J, Et al., A deep convolutional neural network approach for predicting phenotypes from genotypes, Planta, 248, 5, pp. 1307-1318, (2018); Bellot P, de los Campos G, Perez-Enciso M., Can Deep Learning Improve Genomic Prediction of Complex Human Traits?, Genetics, 210, 3, pp. 809-819, (2018); Azodi CB, Bolger E, McCarren A, Roantree M, de los Campos G, Shiu SH., Benchmarking Parametric and Machine Learning Models for Genomic Prediction of Complex Traits, G3: Genes, Genomes, Genetics, 9, 11, pp. 3691-3702, (2019); Yang J, Benyamin B, McEvoy BP, Gordon S, Henders AK, Nyholt DR, Et al., Common SNPs explain a large proportion of the heritability for human height, Nature Genetics, 42, 7, pp. 565-569, (2010); Chen T, Guestrin C., XGBoost: A Scalable Tree Boosting System, Proceedings of the 22nd ACM SIGKDD International Conference on Knowledge Discovery and Data Mining-KDD'16, pp. 785-794, (2016); Haws DC, Rish I, Teyssedre S, He D, Lozano AC, Kambadur P, Et al., Variable-selection emerges on top in empirical comparison of whole-genome complex-trait prediction methods, PloS one, 10, 10, (2015); Vattikuti S, Lee JJ, Chang CC, Hsu SDH, Chow CC., Applying compressed sensing to genome-wide association studies, GigaScience, 3, 1, (2014); Friedman JH., Greedy function approximation: a gradient boosting machine, Annals of statistics, pp. 1189-1232, (2001); Visscher PM, Hill WG, Wray NR., Heritability in the genomics era-Concepts and misconceptions, Nature Reviews Genetics, 9, 4, pp. 255-266, (2008); Azodi C., Tang J., Shiu S., Opening the black box: interpretable machine learning for geneticists, Trends In Genetics, 36, pp. 442-455, (2020); Bi Y., Xiang D., Ge Z., Li F., Jia C., Song J., An interpretable prediction model for identifying N7-methylguanosine sites based on XGBoost and SHAP, Molecular Therapy-Nucleic Acids, 22, pp. 362-372, (2020); Rudin C., Stop explaining black box machine learning models for high stakes decisions and use interpretable models instead, Nature Machine Intelligence, 1, pp. 206-215, (2019); Dietterich TG., Ensemble methods in machine learning, International workshop on multiple classifier systems, pp. 1-15, (2000); Wolpert DH., Stacked generalization, Neural networks, 5, 2, pp. 241-259, (1992); Szustakowski JD, Balasubramanian S, Sasson A, Khalid S, Bronson PG, Kvikstad E, Et al., Advancing Human Genetics Research and Drug Discovery through Exome Sequencing of the UK Biobank, medRxiv, (2020); Ke G., Meng Q., Finley T., Wang T., Chen W., Ma W., Et al., LightGBM: A highly efficient gradient boosting decision tree, Advances In Neural Information Processing Systems, pp. 3147-3155, (2017); Prokhorenkova L., Gusev G., Vorobev A., Dorogush A., Gulin A., Catboost: Unbiased boosting with categorical features, Advances In Neural Information Processing Systems, pp. 6638-6648, (2018); Zacharov I, Arslanov R, Gunin M, Stefonishin D, Bykov A, Pavlov S, Et al., Zhores"-Petaflops supercomputer for data-driven modeling, machine learning and artificial intelligence installed in Skolkovo Institute of Science and Technology, Open Engineering, 9, 1, pp. 512-520, (2019); Kim SK., Identification of 613 new loci associated with heel bone mineral density and a polygenic risk score for bone mineral density, osteoporosis and fracture, PLOS ONE, 13, 7, (2018); Lello L, Raben TG, Yong SY, Tellier LCAM, Hsu SDH., Genomic Prediction of 16 Complex Disease Risks Including Heart Attack, Diabetes, Breast and Prostate Cancer, Scientific Reports, 9, 1, pp. 1-16, (2019); Chang CC, Chow CC, Tellier LC, Vattikuti S, Purcell SM, Lee JJ., Second-generation PLINK: rising to the challenge of larger and richer datasets, 4, (2015); Abraham G, Qiu Y, Inouye M., FlashPCA2: principal component analysis of Biobank-scale genotype datasets, Bioinformatics (Oxford, England), 33, 17, pp. 2776-2778, (2017); Ge T, Chen CY, Neale BM, Sabuncu MR, Smoller JW., Phenome-wide heritability analysis of the UK Biobank, PLoS genetics, 13, 4, (2017); Lello L, Avery SG, Tellier L, Vazquez AI, de Los Campos G, Hsu SD., Accurate genomic prediction of human height, Genetics, 210, 2, pp. 477-497, (2018); Arden NK, Baker J, Hogg C, Baan K, Spector TD., The heritability of bone mineral density, ultrasound of the calcaneus and hip axis length: A study of postmenopausal twins, Journal of Bone and Mineral Research, 11, 4, pp. 530-534, (1996); Hunter DJ, De Lange M, Andrew T, Snieder H, MacGregor AJ, Spector TD., Genetic variation in bone mineral density and calcaneal ultrasound: A study of the influence of menopause using female twins, Osteoporosis International, 12, 5, pp. 406-411, (2001); Kemp JP, Morris JA, Medina-Gomez C, Forgetta V, Warrington NM, Youlten SE, Et al., Identification of 153 new loci associated with heel bone mineral density and functional involvement of GPC6 in osteoporosis, Nature Genetics, 49, 10, pp. 1468-1475, (2017); Ambrozio B, Longo L, Rizzo L., LightGWAS: A Novel Machine Learning Procedure for Genome-Wide Association Study, (2020); Behravan H, Hartikainen JM, Tengstrom M, Pylkas K, Winqvist R, Kosma VM, Et al., Machine learning identifies interacting genetic variants contributing to breast cancer risk: A case study in Finnish cases and controls; Johnsen PV, Riemer-Sorensen S, DeWan AT, Cahill ME, Langaas M., A new method for exploring gene-gene and gene-environment interactions in GWAS with tree ensemble methods and SHAP values, BMC Bioinformatics, 22, 1, pp. 1-29, (2021)	A. Medvedev; Skolkovo Institute of Science and Technology, Moscow, Russian Federation; email: aleksandr.medvedev@skoltech.ru		Public Library of Science						19326203		POLNC	36044406	English	PLoS ONE	Article	Final	All Open Access; Gold Open Access; Green Open Access	Scopus	2-s2.0-85137136507
Pu Y.; Zhou X.; Zhang D.; Guan Y.; Xia Y.; Tu W.; Lu Y.; Zhang W.; Fu C.-C.; Fang Q.; de Bock G.H.; Liu S.; Fan L.	Pu, Yu (57205611901); Zhou, Xiuxiu (57204916826); Zhang, Di (57206456966); Guan, Yu (55524064000); Xia, Yi (55523286100); Tu, Wenting (57202852701); Lu, Yang (57850888900); Zhang, Weidong (57917992900); Fu, Chi-Cheng (57217491423); Fang, Qu (57217493486); de Bock, Geertruida H. (7004025636); Liu, Shiyuan (9232762100); Fan, Li (56611135400)	57205611901; 57204916826; 57206456966; 55524064000; 55523286100; 57202852701; 57850888900; 57917992900; 57217491423; 57217493486; 7004025636; 9232762100; 56611135400	Re-Defining High Risk COPD with Parameter Response Mapping Based on Machine Learning Models	2022	International Journal of COPD	17			2471	2483	12	9	10.2147/COPD.S369904	https://www.scopus.com/inward/record.uri?eid=2-s2.0-85139403700&doi=10.2147%2fCOPD.S369904&partnerID=40&md5=50ebdb757c3797e93ee643490d87af22	Department of Radiology, Changzheng Hospital, Naval Medical University, Shanghai, China; Department of Scientific Research, Shanghai Aitrox Technology Corporation Limited, Shanghai, China; Department of Epidemiology, University Medical Center Groningen, Groningen, Netherlands	Pu Y., Department of Radiology, Changzheng Hospital, Naval Medical University, Shanghai, China; Zhou X., Department of Radiology, Changzheng Hospital, Naval Medical University, Shanghai, China; Zhang D., Department of Radiology, Changzheng Hospital, Naval Medical University, Shanghai, China; Guan Y., Department of Radiology, Changzheng Hospital, Naval Medical University, Shanghai, China; Xia Y., Department of Radiology, Changzheng Hospital, Naval Medical University, Shanghai, China; Tu W., Department of Radiology, Changzheng Hospital, Naval Medical University, Shanghai, China; Lu Y., Department of Scientific Research, Shanghai Aitrox Technology Corporation Limited, Shanghai, China; Zhang W., Department of Scientific Research, Shanghai Aitrox Technology Corporation Limited, Shanghai, China; Fu C.-C., Department of Scientific Research, Shanghai Aitrox Technology Corporation Limited, Shanghai, China; Fang Q., Department of Scientific Research, Shanghai Aitrox Technology Corporation Limited, Shanghai, China; de Bock G.H., Department of Epidemiology, University Medical Center Groningen, Groningen, Netherlands; Liu S., Department of Radiology, Changzheng Hospital, Naval Medical University, Shanghai, China; Fan L., Department of Radiology, Changzheng Hospital, Naval Medical University, Shanghai, China	Purpose: To explore optimal threshold of FEV1% predicted value (FEV1%pre) for high-risk chronic obstructive pulmonary disease (COPD) using the parameter response mapping (PRM) based on machine learning classification model. Patients and Methods: A total of 561 consecutive non-COPD subjects who were screened for chest diseases in our hospital between August and October 2018 and who had complete questionnaire surveys, pulmonary function tests (PFT), and paired respiratory chest CT scans were enrolled retrospectively. The CT quantitative parameter for small airway remodeling was PRM, and 72 parameters were obtained at the levels of whole lung, left and right lung, and five lobes. To identify a more reasonable thresholds of FEV1% predicted value for distinguishing high-risk COPD patients from the normal, 80 thresholds from 50% to 129% were taken with a partition of 1% to establish a random forest classification model under each threshold, such that novel PFT-parameter-based high-risk criteria would be more consistent with the PRM-based machine learning classification model. Results: Machine learning-based PRM showed that consistency between PRM parameters and PFT was better able to distinguish high-risk COPD from the normal, with an AUC of 0.84 when the threshold was 72%. When the threshold was 80%, the AUC was 0.72 and when the threshold was 95%, the AUC was 0.64. Conclusion: Machine learning-based PRM is feasible for redefining high-risk COPD, and setting the optimal FEV1% predicted value lays the foundation for redefining high-risk COPD diagnosis. © 2022 Pu et al.	artificial intelligence; chronic obstructive pulmonary disease; computed tomography; pulmonary function test; quantitative imaging	Humans; Lung; Machine Learning; Pulmonary Disease, Chronic Obstructive; Respiratory Function Tests; Retrospective Studies; aged; airway remodeling; algorithm; Article; artificial intelligence; asthma; chronic obstructive lung disease; computer assisted tomography; emphysema; female; forced expiratory volume; forced vital capacity; human; image analysis; lung function test; machine learning; major clinical study; male; parameter response mapping; quantitative analysis; questionnaire; random forest; receiver operating characteristic; risk assessment; sensitivity and specificity; spirometry; diagnostic imaging; lung; machine learning; retrospective study			A-VIEW; Brilliance iCT, Philips Medical Systems, Netherlands; HI-801, Chest, Japan	Chest, Japan; Philips Medical Systems, Netherlands	Pyramid Talent Project of Shanghai Changzheng Hospital; Science and Technology Innovation Action Plan of Shanghai Municipality, (19411951300); Shanghai Changzheng Hospital, (2020YLCYJ-Y24); Shanghai Sailing Program, (20YF1449000); National Natural Science Foundation of China, NSFC, (81871321, 81930049, 82171926); National Natural Science Foundation of China, NSFC; Science and Technology Commission of Shanghai Municipality, STCSM, (21DZ2202600); Science and Technology Commission of Shanghai Municipality, STCSM; National Key Research and Development Program of China, NKRDPC, (2022YFC2010000, 2022YFC2010002); National Key Research and Development Program of China, NKRDPC	This work was supported by the the National Natural Science Foundation of China [grant number 81871321, 81930049, 82171926], National Key R&D Program of China [grant number 2022YFC2010002, 2022YFC2010000], The clinical Innovative Project of Shanghai Changzheng Hospital [grant number 2020YLCYJ-Y24]; The program of Science and Technology Commission of Shanghai Municipality [grant number 21DZ2202600], The program of Science and Technology Innovation Action Plan of Shanghai Municipality [grant number 19411951300], Shanghai Sailing Program [grant number 20YF1449000] and Pyramid Talent Project of Shanghai Changzheng Hospital.	Global, regional, and national age-sex-specific mortality for 282 causes of death in 195 countries and territories, 1980–2017: a systematic analysis for the Global Burden of Disease Study 2017, Lancet, 392, 10159, pp. 1736-1788, (2018); Rabe KF, Watz H., Chronic obstructive pulmonary disease, Lancet, 389, 10082, pp. 1931-1940, (2017); Celli BR, Agusti A., COPD: time to improve its taxonomy?, ERJ Open Res, 4, 1, pp. 00132-2017, (2018); Koo HK, Vasilescu DM, Booth S, Et al., Small airways disease in mild and moderate chronic obstructive pulmonary disease: a cross-sectional study, Lancet Respir Med, 6, 8, pp. 591-602, (2018); Jobst BJ, Weinheimer O, Buschulte T, Et al., Longitudinal airway remodeling in active and past smokers in a lung cancer screening population, Eur Radiol, 29, 6, pp. 2968-2980, (2019); Takayanagi S, Kawata N, Tada Y, Et al., Longitudinal changes in structural abnormalities using MDCT in COPD: do the CT measurements of airway wall thickness and small pulmonary vessels change in parallel with emphysematous progression?, Int J Chron Obstruct Pulmon Dis, 12, pp. 551-560, (2017); Guan ZHUBJ. HB., The application of quantitative CT in the diagnosis and treatment of COPD, J Pract Radio, 34, (2018); Regan EA, Lynch DA, Curran-Everett D, Et al., Clinical and radiologic disease in smokers with normal spirometry, JAMA Intern Med, 175, 9, pp. 1539-1549, (2015); Colak Y, Afzal S., Prognostic significance of chronic respiratory symptoms in individuals with normal spirometry, Eur Respir J, 55, 1, (2020); Woodruff PG, Barr RG, Bleecker E, Et al., Clinical significance of symptoms in smokers with preserved pulmonary function, N Engl J Med, 374, 19, pp. 1811-1821, (2016); Chen S, Wang C, Li B, Et al., Risk factors for FEV1 decline in mild COPD and high-risk populations, Int J Chron Obstruct Pulmon Dis, 12, pp. 435-442, (2017); Wan ES, Castaldi PJ, Cho MH, Et al., Epidemiology, genetics, and subtyping of preserved ratio impaired spirometry (PRISm) in COPDGene, Respir Res, 15, 1, (2014); Xia Y, Guan Y, Fan L, Et al., Dynamic contrast enhanced magnetic resonance perfusion imaging in high-risk smokers and smoking-related COPD: correlations with pulmonary function tests and quantitative computed tomography, COPD, 11, 5, pp. 510-520, (2014); Fan L, Xia Y, Guan Y, Et al., Capability of differentiating smokers with normal pulmonary function from COPD patients: a comparison of CT pulmonary volume analysis and MR perfusion imaging, Eur Radiol, 23, 5, pp. 1234-1241, (2013); Kirby M, Yin Y, Tschirren J, Et al., A novel method of estimating small airway disease using inspiratory-to-expiratory computed tomography, Respiration, 94, 4, pp. 336-345, (2017); Galban CJ, Han MK, Boes JL, Et al., Computed tomography-based biomarker provides unique signature for diagnosis of COPD phenotypes and disease progression, Nat Med, 18, 11, pp. 1711-1715, (2012); Pedregosa F, Varoquaux G, Gramfort A, Et al., Scikit-learn: machine learning in Python, J Machine Res, 12, pp. 2825-2830, (2011); Stringer WW, Porszasz J, Bhatt SP, McCormack MC, Make BJ, Casaburi R., Physiologic insights from the COPD genetic epidemiology study, Chronic Obstr Pulm Dis, 6, 3, pp. 256-266, (2019); Young KA, Strand M, Ragland MF, Et al., Pulmonary subtypes exhibit differential global initiative for chronic obstructive lung disease spirometry stage progression: the COPDGene® study, Chronic Obstr Pulm Dis, 6, 5, pp. 414-429, (2019); Lowe KE, Regan EA, Anzueto A, Et al., COPDGene® 2019: redefining the diagnosis of chronic obstructive pulmonary disease, Chronic Obstr Pulm Dis, 6, 5, pp. 384-399, (2019); Balkissoon R., Journal Club-COPD2020 update. global initiative for chronic obstructive lung disease 2020 report and the journal of the COPD foundation special edition, moving to a new definition for COPD: ”COPDGene® 2019”, Chronic Obstr Pulm Dis, 6, 4, pp. 64-72, (2019); Bhatt SP, Soler X, Wang X, Et al., Association between functional small airway disease and FEV1 decline in chronic obstructive pulmonary disease, Am J Respir Crit Care Med, 194, 2, pp. 178-184, (2016); Kim SJ, Lee J, Park YS, Et al., Age-related annual decline of lung function in patients with COPD, Int J Chron Obstruct Pulmon Dis, 11, pp. 51-60, (2015); Grabicki M, Kuznar-Kaminska B, Rubinsztajn R, Et al., COPD course and comorbidities: are there gender differences?, Adv Exp Med Biol, 1113, pp. 43-51, (2019); Zhou Y, Wang D, Liu S, Et al., The association between BMI and COPD: the results of two population-based studies in Guangzhou, China, COPD, 10, 5, pp. 567-572, (2013); Ran PX, Wang C, Yao WZ, Et al., A study on the correlation of body mass index with chronic obstructive pulmonary disease and quality of life, Zhonghua Jie He He Hu Xi Za Zhi, 30, 1, pp. 18-22, (2007)	S. Liu; Department of Radiology, ChangZheng Hospital, Naval Medical University, Shanghai, No. 415 Fengyang Road, 200003, China; email: cjr.liushiyuan@vip.163.com; L. Fan; Department of Radiology, ChangZheng Hospital, Naval Medical University, Shanghai, No. 415 Fengyang Road, 200003, China; email: fanli0930@163.com		Dove Medical Press Ltd						11769106			36217330	English	Int. J. COPD	Article	Final	All Open Access; Gold Open Access; Green Open Access	Scopus	2-s2.0-85139403700
Weikert T.; Friebe L.; Wilder-Smith A.; Yang S.; Sperl J.I.; Neumann D.; Balachandran A.; Bremerich J.; Sauter A.W.	Weikert, Thomas (57204439485); Friebe, Liene (57857321600); Wilder-Smith, Adrian (57437223600); Yang, Shan (55861065500); Sperl, Jonathan I. (22981426200); Neumann, Dominik (53866980300); Balachandran, Abishek (57219691796); Bremerich, Jens (55894138900); Sauter, Alexander W. (8504352000)	57204439485; 57857321600; 57437223600; 55861065500; 22981426200; 53866980300; 57219691796; 55894138900; 8504352000	Automated quantification of airway wall thickness on chest CT using retina U-Nets – Performance evaluation and application to a large cohort of chest CTs of COPD patients	2022	European Journal of Radiology	155		110460				8	10.1016/j.ejrad.2022.110460	https://www.scopus.com/inward/record.uri?eid=2-s2.0-85136604699&doi=10.1016%2fj.ejrad.2022.110460&partnerID=40&md5=9ba8920d4eba1d552e02ddc480e3fb47	Department of Radiology, University Hospital Basel, University of Basel, Petersgraben 4, Basel, 4031, Switzerland; Siemens Healthineers, Henkestrasse 127, Erlangen, 91052, Germany; Siemens Healthineers, Joggers Ln 2, Karnataka/Bangalore, 560100, India	Weikert T., Department of Radiology, University Hospital Basel, University of Basel, Petersgraben 4, Basel, 4031, Switzerland; Friebe L., Department of Radiology, University Hospital Basel, University of Basel, Petersgraben 4, Basel, 4031, Switzerland; Wilder-Smith A., Department of Radiology, University Hospital Basel, University of Basel, Petersgraben 4, Basel, 4031, Switzerland; Yang S., Department of Radiology, University Hospital Basel, University of Basel, Petersgraben 4, Basel, 4031, Switzerland; Sperl J.I., Siemens Healthineers, Henkestrasse 127, Erlangen, 91052, Germany; Neumann D., Siemens Healthineers, Henkestrasse 127, Erlangen, 91052, Germany; Balachandran A., Siemens Healthineers, Joggers Ln 2, Karnataka/Bangalore, 560100, India; Bremerich J., Department of Radiology, University Hospital Basel, University of Basel, Petersgraben 4, Basel, 4031, Switzerland; Sauter A.W., Department of Radiology, University Hospital Basel, University of Basel, Petersgraben 4, Basel, 4031, Switzerland	Purpose: Airway wall thickening is a consequence of chronic inflammatory processes and usually only qualitatively described in CT radiology reports. The purpose of this study is to automatically quantify airway wall thickness in multiple airway generations and assess the diagnostic potential of this parameter in a large cohort of patients with Chronic Obstructive Pulmonary Disease (COPD). Materials and methods: This retrospective, single-center study included a series of unenhanced chest CTs. Inclusion criteria were the mentioning of an explicit COPD GOLD stage in the written radiology report and time period (01/2019–12/2021). A control group included chest CTs with completely unremarkable lungs according to the report. The DICOM images of all cases (axial orientation; slice-thickness: 1 mm; soft-tissue kernel) were processed by an AI algorithm pipeline consisting of (A) a 3D- U-Net for det detection and tracing of the bronchial tree centerlines (B) extraction of image patches perpendicular to the centerlines of the bronchi, and (C) a 2D U-Net for segmentation of airway walls on those patches. The performance of centerline detection and wall segmentation was assessed. The imaging parameter average wall thickness was calculated for bronchus generations 3–8 (AWT3-8) across the lungs. Mean AWT3-8 was compared between five groups (control, COPD Gold I-IV) using non-parametric statistics. Furthermore, the established emphysema score %LAV-950 was calculated and used to classify scans (normal vs. COPD) alone and in combination with AWT3-8. Results: A total of 575 chest CTs were processed. Algorithm performance was very good (airway centerline detection sensitivity: 86.9%; airway wall segmentation Dice score: 0.86). AWT3-8 was statistically significantly greater in COPD patients compared to controls (2.03 vs. 1.87 mm, p < 0.001) and increased with COPD stage. The classifier that combined %LAV-950 and AWT3-8 was superior to the classifier using only %LAV-950 (AUC = 0.92 vs. 0.79). Conclusion: Airway wall thickness increases in patients suffering from COPD and is automatically quantifiable. AWT3-8 could become a CT imaging parameter in COPD complementing the established emphysema biomarker %LAV-950. Clinical relevance statement: Quantitative measurements considering the complete visible bronchial tree instead of qualitative description could enhance radiology reports, allow for precise monitoring of disease progression and diagnosis of early stages of disease. © 2022	Airway wall thickness; Computed tomography; COPD; Deep learning; Imaging biomarker; U-Net	DEET; Emphysema; Humans; Lung; Pulmonary Disease, Chronic Obstructive; Pulmonary Emphysema; Retina; Retrospective Studies; Tomography, X-Ray Computed; diethyltoluamide; aged; Article; artificial intelligence; chronic obstructive lung disease; cohort analysis; computer assisted tomography; controlled study; deep learning; female; human; image analysis; image segmentation; major clinical study; male; retrospective study; validation study; diagnostic imaging; emphysema; lung; lung emphysema; procedures; retina; x-ray computed tomography		diethyltoluamide, 134-62-3, 26545-51-7; DEET,					O'Donnell D.E., Laveneziana P., Physiology and consequences of lung hyperinflation in COPD, Eur. Respir. Rev., 15, pp. 61-67, (2006); Aoshiba K., Nagai A., Differences in airway remodeling between asthma and chronic obstructive pulmonary disease, Clin. Rev. Allergy Immunol., 27, pp. 35-43, (2004); Hogg J.C., Pathophysiology of airflow limitation in chronic obstructive pulmonary disease, Lancet (London, England)., 364, pp. 709-721, (2004); Schroeder J.D., McKenzie A.S., Zach J.A., Wilson C.G., Curran-Everett D., Stinson D.S., Newell J.D., Lynch D.A., Relationships Between Airflow Obstruction and Quantitative CT Measurements of Emphysema, Air Trapping, and Airways in Subjects With and Without Chronic Obstructive Pulmonary Disease, Am. J. Roentgenol., 201, 3, pp. W460-W470, (2013); Price D., Freeman D., Cleland J., Kaplan A., Cerasoli F., Earlier diagnosis and earlier treatment of COPD in primary care, Prim. Care Respir. J., 20, pp. 15-22, (2011); Pompe E., Strand M., van Rikxoort E.M., Hoffman E.A., Barr R.G., Charbonnier J.P., Humphries S., Han M.L.K., Hokanson J.E., Make B.J., Regan E.A., Silverman E.K., Crapo J.D., Lynch D.A., Five-year progression of emphysema and air trapping at ct in smokers with and those without chronic obstructive pulmonary disease: Results from the COPDGene study, Radiology., 295, pp. 218-226, (2020); Nakano Y., Wong J.C., de Jong P.A., Buzatu L., Nagao T., Coxson H.O., Elliott W.M., Hogg J.C., Pare P.D., The Prediction of Small Airway Dimensions Using Computed Tomography, Am. J. Respir. Crit. Care Med., 171, 2, pp. 142-146, (2005); Matsuoka S., Uchiyama K., Shima H., Ueno N., Oish S., Nojiri Y., Bronchoarterial ratio and bronchial wall thickness on high-resolution CT in asymptomatic subjects: correlation with age and smoking, AJR, Am. J. Roentgenol., 180, pp. 513-518, (2003); Orlandi I., Moroni C., Camiciottoli G., Bartolucci M., Pistolesi M., Villari N., Mascalchi M., Chronic obstructive pulmonary disease: thin-section CT measurement of airway wall thickness and lung attenuation, Radiology., 234, pp. 604-610, (2005); Berger P., Perot V., Desbarats P., Tunon-De-Lara J.M., Marthan R., Laurent F., Airway wall thickness in cigarette smokers: quantitative thin-section CT assessment, Radiology., 235, pp. 1055-1064, (2005); Arakawa H., Fujimoto K., Fukushima Y., Kaji Y., Thin-section CT imaging that correlates with pulmonary function tests in obstructive airway disease, Eur. J. Radiol., 80, 2, pp. e157-e163, (2011); Ronneberger O., Fischer P., Brox T., (2015); Jaeger P.F., Kohl S.A.A., Bickelhaupt S., Isensee F., Kuder T.A., Schlemmer H.-P., Maier-Hein K.H., (2018); Yun J., Park J., Yu D., Yi J., Lee M., Park H.J., Lee J.G., Seo J.B., Kim N., Improvement of fully automated airway segmentation on volumetric computed tomographic images using a 2.5 dimensional convolutional neural net, Med. Image Anal., 51, pp. 13-20, (2019); Meng Q., Roth H.R., Kitasaka T., Oda M., Ueno J., Mori K., (2017); Garcia-Uceda A., Selvan R., Saghir Z., Tiddens H.A.W.M., (2021); Pauwels R.A., Buist A.S., Calverley P.A., Jenkins C.R., Hurd S.S., Global Strategy for the Diagnosis, Management, and Prevention of Chronic Obstructive Pulmonary Disease: NHLBI/WHO Global Initiative for Chronic Obstructive Lung Disease (GOLD) Workshop Summary, Am. J. Respir. Crit. Care Med., 163, 5, pp. 1256-1276, (2001); Liu S., Zhang D., Song Y., Peng H., Cai W., Automated 3-D Neuron Tracing with Precise Branch Erasing and Confidence Controlled Back Tracking, IEEE Trans. Med. Imaging., 37, pp. 2441-2452, (2018); Yushkevich P.A., Piven J., Hazlett H.C., Smith R.G., Ho S., Gee J.C., Gerig G., User-guided 3D active contour segmentation of anatomical structures: Significantly improved efficiency and reliability, Neuroimage., 31, pp. 1116-1128, (2006); Taha A.A., Hanbury A., Metrics for evaluating 3D medical image segmentation: analysis, selection, and tool, BMC Med Imaging, 15, (2015); Weikert T., Cyriac J., Yang S., Nesic I., Parmar V., Stieltjes B., A Practical Guide to Artificial Intelligence-Based Image Analysis in Radiology, Invest Radiol., 55, 1, pp. 1-7, (2020); Grydeland T.B., Dirksen A., Coxson H.O., Pillai S.G., Sharma S., Eide G.E., Gulsvik A., Bakke P.S., Quantitative computed tomography: emphysema and airway wall thickness by sex, age and smoking, Eur. Respirat. J., 34, 4, pp. 858-865, (2009); Ntritsos G., Franek J., Belbasis L., Christou M.A., Markozannes G., Altman P., Fogel R., Sayre T., Ntzani E.E., Evangelou E., Gender-specific estimates of COPD prevalence: a systematic review and meta-analysis, Int. J. Chron. Obstruct. Pulmon. Dis., 13, pp. 1507-1514, (2018); Angelis N., Porpodis K., Zarogoulidis P., Spyratos D., Kioumis I., Papaiwannou A., Pitsiou G., Tsakiridis K., Mpakas A., Arikas S., Tsiouda T., Katsikogiannis N., Kougioumtzi I., Machairiotis N., Argyriou M., Kessisis G., Zarogoulidis K., Airway inflammation in chronic obstructive pulmonary disease, J. Thorac. Dis., 6 Suppl 1, (2014); Grydeland T.B., Dirksen A., Coxson H.O., Pillai S.G., Sharma S., Eidee G.E., Gulsvik A., Bakke P.S., Quantitative computed tomography: emphysema and airway wall thickness by sex, age and smoking, Eur. Respir. J., 34, pp. 858-865, (2009); Kim V., Desai P., Newell J.D., Make B.J., Washko G.R., Silverman E.K., Crapo J.D., Bhatt S.P., Criner G.J., Airway wall thickness is increased in COPD patients with bronchodilator responsiveness, Respir. Res., 15, pp. 1-9, (2014); Konietzke P., Wielputz M.O., Wagner W.L., Wuennemann F., Kauczor H.U., Heussel C.P., Eichinger M., Eberhardt R., Gompelmann D., Weinheimer O., Quantitative CT detects progression in COPD patients with severe emphysema in a 3-month interval, Eur. Radiol., 30, pp. 2502-2512, (2020); Kim N., Joon B.S., Song K.S., Eun J.C., Kang S.H., Semi-Automatic Measurement of the Airway Dimension by Computed Tomography Using the Full-Width-Half-Maximum Method: a Study on the Measurement Accuracy according to the CT Parameters and Size of the Airway, Korean J. Radiol., 9, pp. 226-235, (2008); Peters C.M., Molgat-Seon Y., Dominelli P.B., Lee A.M.D., Lane P., Lam S., Sheel A.W., Fiber optic endoscopic optical coherence tomography (OCT) to assess human airways: The relationship between anatomy and physiological function during dynamic exercise, Physiol. Rep., 9, (2021); Johannessen A., Skorge T.D., Bottai M., Grydeland T.B., Nilsen R.M., Coxson H., Dirksen A., Omenaas E., Gulsvik A., Bakke P., Mortality by Level of Emphysema and Airway Wall Thickness, Am. J. Respir. Crit. Care Med., 187, 6, pp. 602-608, (2013); Willemink M.J., Persson M., Pourmorteza A., Pelc N.J., Fleischmann D., Photon-counting CT: Technical principles and clinical prospects, Radiology., 289, pp. 293-312, (2018); Barnes P.J., Asthma-COPD Overlap, Chest., 149, pp. 7-8, (2016); Oelsner E.C., Smith B.M., Hoffman E.A., Kalhan R., Donohue K.M., Kaufman J.D., Nguyen J.N., Manichaikul A.W., Rotter J.I., Michos E.D., Jacobs D.R., Burke G.L., Folsom A.R., Schwartz J.E., Watson K., (2018)	T. Weikert; Department of Radiology, University Hospital Basel, University of Basel, Basel, Petersgraben 4, 4031, Switzerland; email: thomas.weikert@usb.ch		Elsevier Ireland Ltd						0720048X		EJRAD	35963191	English	Eur. J. Radiol.	Article	Final		Scopus	2-s2.0-85136604699
Hurst J.H.; Zhao C.; Hostetler H.P.; Ghiasi Gorveh M.; Lang J.E.; Goldstein B.A.	Hurst, Jillian H. (23050605700); Zhao, Congwen (57303304300); Hostetler, Haley P. (57222982815); Ghiasi Gorveh, Mohsen (57612148900); Lang, Jason E. (35366602100); Goldstein, Benjamin A. (57203232935)	23050605700; 57303304300; 57222982815; 57612148900; 35366602100; 57203232935	Environmental and clinical data utility in pediatric asthma exacerbation risk prediction models	2022	BMC Medical Informatics and Decision Making	22	1	108				11	10.1186/s12911-022-01847-0	https://www.scopus.com/inward/record.uri?eid=2-s2.0-85128792040&doi=10.1186%2fs12911-022-01847-0&partnerID=40&md5=93cd96eb90414d864d2955056829fe7a	Department of Pediatrics, Division of Infectious Diseases, Duke University School of Medicine, Durham, NC, United States; Department of Pediatrics, Children’s Health and Discovery Initiative, Duke University School of Medicine, Durham, NC, United States; Department of Biostatistics and Bioinformatics, Duke University School of Medicine, Durham, NC, United States; Department of Medicine, Division of Pulmonary, Allergy, and Critical Care Medicine, Duke University School of Medicine, Durham, NC, United States; Duke Clinical Research Institute, Duke University, Durham, NC, United States; Department of Pediatrics, Division of Pulmonary and Sleep Medicine, Duke University School of Medicine, Durham, NC, United States	Hurst J.H., Department of Pediatrics, Division of Infectious Diseases, Duke University School of Medicine, Durham, NC, United States, Department of Pediatrics, Children’s Health and Discovery Initiative, Duke University School of Medicine, Durham, NC, United States; Zhao C., Department of Biostatistics and Bioinformatics, Duke University School of Medicine, Durham, NC, United States; Hostetler H.P., Department of Medicine, Division of Pulmonary, Allergy, and Critical Care Medicine, Duke University School of Medicine, Durham, NC, United States; Ghiasi Gorveh M., Duke Clinical Research Institute, Duke University, Durham, NC, United States; Lang J.E., Department of Pediatrics, Division of Pulmonary and Sleep Medicine, Duke University School of Medicine, Durham, NC, United States; Goldstein B.A., Department of Pediatrics, Children’s Health and Discovery Initiative, Duke University School of Medicine, Durham, NC, United States, Department of Biostatistics and Bioinformatics, Duke University School of Medicine, Durham, NC, United States, Duke Clinical Research Institute, Duke University, Durham, NC, United States	Background: Asthma exacerbations are triggered by a variety of clinical and environmental factors, but their relative impacts on exacerbation risk are unclear. There is a critical need to develop methods to identify children at high-risk for future exacerbation to allow targeted prevention measures. We sought to evaluate the utility of models using spatiotemporally resolved climatic data and individual electronic health records (EHR) in predicting pediatric asthma exacerbations. Methods: We extracted retrospective EHR data for 5982 children with asthma who had an encounter within the Duke University Health System between January 1, 2014 and December 31, 2019. EHR data were linked to spatially resolved environmental data, and temporally resolved climate, pollution, allergen, and influenza case data. We used xgBoost to build predictive models of asthma exacerbation over 30–180 day time horizons, and evaluated the contributions of different data types to model performance. Results: Models using readily available EHR data performed moderately well, as measured by the area under the receiver operating characteristic curve (AUC 0.730–0.742) over all three time horizons. Inclusion of spatial and temporal data did not significantly improve model performance. Generating a decision rule with a sensitivity of 70% produced a positive predictive value of 13.8% for 180 day outcomes but only 2.9% for 30 day outcomes. Conclusions: EHR data-based models perform moderately wellover a 30–180 day time horizon to identify children who would benefit from asthma exacerbation prevention measures. Due to the low rate of exacerbations, longer-term models are likely to be most clinically useful. Trial Registration: Not applicable. © 2022, The Author(s).	Asthma; Environmental data; Machine learning; Pediatrics; Predictive modeling	Asthma; Child; Electronic Health Records; Humans; Machine Learning; Retrospective Studies; ROC Curve; asthma; child; electronic health record; human; machine learning; receiver operating characteristic; retrospective study					National Heart, Lung, and Blood Institute, NHLBI, (R21HL145415); National Center for Advancing Translational Sciences, NCATS, (UL1TR001117)	This project was supported by the Translating Duke Health Children’s Health and Discovery Initiative and grants from the National Heart, Lung, and Blood Institute (5R21HL145415-02) and the National Center for Advancing Translational Sciences (UL1TR001117).	Centers for Disease Control and Prevention. Most Recent National Asthma Data., (2021); AsthmaStats: Asthma Attacks among People with Current Asthma, Centers for Disease Control and Prevention, pp. 2014-2017; Quickstats:Percentage* of All Emergency Department (ED) Visits Made by Patients with Asthma, by Sex and Age Group—National Hospital Ambulatory Medical Care Survey, United States, (2014); Hogan A.H., Carroll C.L., Iverson M.G., Hollenbach J.P., Philips K., Saar K., Et al., Risk factors for pediatric asthma readmissions: a systematic review, J Pediatr, S0022–3476, 21, pp. 00438-448, (2021); Anise A., Hasnain-Wynia R., Patient-centered outcomes research to improve asthma outcomes, J Allergy Clin Immunol, 138, pp. 1503-1510, (2016); Goldstein B.A., Navar A.M., Pencina M.J., Ioannidis J.P.A., Opportunities and challenges in developing risk prediction models with electronic health records data: a systematic review, J Am Med Inform Assoc, 24, pp. 198-208, (2017); Stolte A., Merli M.G., Hurst J.H., Liu Y., Wood C.T., Goldstein B.A., Using Electronic Health Records to understand the population of local children captured in a large health system in Durham County, NC, USA, and implications for population health research, Soc Sci Med, 296, (2022); Hurst J.H., Liu Y., Maxson P.J., Permar S.R., Boulware L.E., Goldstein B.A., Development of an electronic health records datamart to support clinical and population health research, J Clin Transl Sci, 5, (2020); Tang M., Goldstein B.A., He J., Hurst J.H., Lang J.E., Performance of a computable phenotype for pediatric asthma using the problem list, Ann Allergy Asthma Immunol, 125, pp. 611-613.e1, (2020); Lang J.E., Tang M., Zhao C., Hurst J., Wu A., Goldstein B.A., Well-child care attendance and risk of asthma exacerbations, Pediatrics, 146, (2020); Bonito A., Bann C., Eicheldinger C., Carpenter L., Creation of New Race-Ethnicity Codes and Socioeconomic Status (SES) Indicators for Medicare Beneficiaries, (2013); He J., Ghorveh M.G., Hurst J.H., Tang M., Alhanti B., Lang J.E., Et al., Evaluation of associations between asthma exacerbations and distance to roadways using geocoded electronic health records data, BMC Public Health, 20, (2020); Friedman J., Hastie T., Tibshirani R., Regularization paths for generalized linear models via coordinate descent, J Stat Softw, 33, pp. 1-22, (2010); Ranger: A Fast Implementation of Random Forests for High Dimensional Data in C++ and R | Journal of Statistical Software, (2022); Greenwell B., Boehmke B.J., R Package Version., 2, 5, (2019); ROCR: Visualizing Classifier Performance in R | Bioinformatics | Oxford Academic, (2022); R Core Team. R: A language and environment for statistical computing, R Foundation for Statistical Computing; Cohen H.A., Blau H., Hoshen M., Batat E., Balicer R.D., Seasonality of asthma: a retrospective population study, Pediatrics, 133, pp. e923-e932, (2014); Haselkorn T., Zeiger R.S., Chipps B.E., Mink D.R., Szefler S.J., Simons E.R., Et al., Recent asthma exacerbations predict future exacerbations in children with severe or difficult-to-treat asthma, J Allergy Clin Immunolo., 124, pp. 921-927, (2009); Wu A.C., Tantisira K., Li L., Schuemann B., Weiss S.T., Fuhlbrigge A.L., Predictors of symptoms are different from predictors of severe exacerbations from asthma in children, Chest, 140, pp. 100-107, (2011); Price D.B., Rigazio A., Campbell J.D., Bleecker E.R., Corrigan C.J., Thomas M., Et al., Blood eosinophil count and prospective annual asthma disease burden: a UK cohort study, Lancet Respir Med, 3, pp. 849-858, (2015); Miller M.K., Lee J.H., Miller D.P., Wenzel S.E., Recent asthma exacerbations: a key predictor of future exacerbations, Respir Med, 101, pp. 481-489, (2007); Covar R.A., Szefler S.J., Zeiger R.S., Sorkness C.A., Moss M., Mauger D.T., Et al., Factors associated with asthma exacerbations during a long-term clinical trial of controller medications in children, J Allergy Clin Immunol, 122, pp. 741-747.e4, (2008); Peters M.C., Mauger D., Ross K.R., Phillips B., Gaston B., Cardet J.C., Et al., Evidence for exacerbation-prone asthma and predictive biomarkers of exacerbation frequency, Am J Respir Crit Care Med, 202, pp. 973-982, (2020); Hoch H.E., Calatroni A., West J.B., Liu A.H., Gergen P.J., Gruchalla R.S., Et al., Can we predict fall asthma exacerbations? Validation of the seasonal asthma exacerbation index, J Allergy Clin Immunol, 140, pp. 1130-1137.e5, (2017); Luo G., He S., Stone B.L., Nkoy F.L., Johnson M.D., Developing a model to predict hospital encounters for asthma in asthmatic patients: secondary analysis, JMIR Med Inform, 8, (2020); Finkelstein J., Jeong I.C., Machine learning approaches to personalize early prediction of asthma exacerbations: personalized prediction of asthma exacerbation, Ann NY Acad Sci, 1387, pp. 153-165, (2017); Bhavsar N.A., Gao A., Phelan M., Pagidipati N.J., Goldstein B.A., Value of neighborhood socioeconomic status in predicting risk of outcomes in studies that use electronic health record data, JAMA Netw Open, 1, (2018); Schuler A., O'Suilleabhain L., Rinetti-Vargas G., Kipnis P., Barreda F., Liu V.X., Et al., Assessment of value of neighborhood socioeconomic status in models that use electronic health record data to predict health care use rates and mortality, JAMA Netw Open, 3, (2020); Stevens E.L., Rosser F., Han Y.-Y., Forno E., Acosta-Perez E., Canino G., Et al., Traffic-related air pollution, dust mite allergen, and childhood asthma in puerto ricans, Am J Respir Crit Care Med, 202, pp. 144-146, (2020); Brandt S.J., Perez L., Kunzli N., Lurmann F., McConnell R., Costs of childhood asthma due to traffic-related pollution in two California communities, Eur Respir J, 40, pp. 363-370, (2012); Rodriguez-Villamizar L.A., Berney C., Villa-Roel C., Ospina M.B., Osornio-Vargas A., Rowe B.H., The role of socioeconomic position as an effect-modifier of the association between outdoor air pollution and children’s asthma exacerbations: an equity-focused systematic review, Rev Environ Health, 31, pp. 297-309, (2016); Zheng X., Ding H., Jiang L., Chen S., Zheng J., Qiu M., Et al., Association between air pollutants and asthma emergency room visits and hospital admissions in time series studies: a systematic review and meta-analysis, PLoS ONE, 10, (2015); Witonsky J., Abraham R., Toh J., Desai T., Shum M., Rosenstreich D., Et al., The association of environmental, meteorological, and pollen count variables with asthma-related emergency department visits and hospitalizations in the Bronx, J Asthma, 56, pp. 927-937, (2019); Goldstein B.A., Pencina M.J., Montez-Rath M.E., Winkelmayer W.C., Predicting mortality over different time horizons: which data elements are needed?, J Am Med Inform Assoc, 24, pp. 176-181, (2017)	B.A. Goldstein; Department of Biostatistics and Bioinformatics, Duke University School of Medicine, Durham, United States; email: ben.goldstein@duke.edu		BioMed Central Ltd						14726947			35459216	English	BMC Med. Informatics Decis. Mak.	Article	Final	All Open Access; Gold Open Access; Green Open Access	Scopus	2-s2.0-85128792040
Kuluozturk M.; Kobat M.A.; Barua P.D.; Dogan S.; Tuncer T.; Tan R.-S.; Ciaccio E.J.; Acharya U.R.	Kuluozturk, Mutlu (57008328900); Kobat, Mehmet Ali (55213695300); Barua, Prabal Datta (36993665100); Dogan, Sengul (25653093400); Tuncer, Turker (37062172100); Tan, Ru-San (7201984906); Ciaccio, Edward J. (7004846604); Acharya, U Rajendra (7004510847)	57008328900; 55213695300; 36993665100; 25653093400; 37062172100; 7201984906; 7004846604; 7004510847	DKPNet41: Directed knight pattern network-based cough sound classification model for automatic disease diagnosis	2022	Medical Engineering and Physics	110		103870				10	10.1016/j.medengphy.2022.103870	https://www.scopus.com/inward/record.uri?eid=2-s2.0-85136257817&doi=10.1016%2fj.medengphy.2022.103870&partnerID=40&md5=120ec3e282023b0b7b3c30728b199f6e	Department of Pulmonology, Firat University Hospital, Elazig, Turkey; Department of Cardiology, Firat University Hospital, Elazig, Turkey; School of Management & Enterprise, University of Southern Queensland, Australia; Faculty of Engineering and Information Technology, University of Technology Sydney, Australia; Department of Digital Forensics Engineering, College of Technology, Firat University, Elazig, Turkey; Department of Cardiology, National Heart Centre Singapore, Singapore; Duke-NUS Medical School, Singapore; Department of Medicine, Columbia University Irving Medical Center, United States; Ngee Ann Polytechnic, Department of Electronics and Computer Engineering, 599489, Singapore; Department of Biomedical Engineering, School of Science and Technology, SUSS University, Singapore; Department of Biomedical Informatics and Medical Engineering, Asia University, Taichung, Taiwan	Kuluozturk M., Department of Pulmonology, Firat University Hospital, Elazig, Turkey; Kobat M.A., Department of Cardiology, Firat University Hospital, Elazig, Turkey; Barua P.D., School of Management & Enterprise, University of Southern Queensland, Australia, Faculty of Engineering and Information Technology, University of Technology Sydney, Australia; Dogan S., Department of Digital Forensics Engineering, College of Technology, Firat University, Elazig, Turkey; Tuncer T., Department of Digital Forensics Engineering, College of Technology, Firat University, Elazig, Turkey; Tan R.-S., Department of Cardiology, National Heart Centre Singapore, Singapore, Duke-NUS Medical School, Singapore; Ciaccio E.J., Department of Medicine, Columbia University Irving Medical Center, United States; Acharya U.R., Ngee Ann Polytechnic, Department of Electronics and Computer Engineering, 599489, Singapore, Department of Biomedical Engineering, School of Science and Technology, SUSS University, Singapore, Department of Biomedical Informatics and Medical Engineering, Asia University, Taichung, Taiwan	Problem: Cough-based disease detection is a hot research topic for machine learning, and much research has been published on the automatic detection of Covid-19. However, these studies are useful for the diagnosis of different diseases. Aim: In this work, we collected a new and large (n=642 subjects) cough sound dataset comprising four diagnostic categories: ‘Covid-19’, ‘heart failure’, ‘acute asthma’, and ‘healthy’, and used it to train, validate, and test a novel model designed for automatic detection. Method: The model consists of four main components: novel feature generation based on a specifically directed knight pattern (DKP), signal decomposition using four pooling methods, feature selection using iterative neighborhood analysis (INCA), and classification using the k-nearest neighbor (kNN) classifier with ten-fold cross-validation. Multilevel multiple pooling decomposition combined with DKP yielded 41 feature vectors (40 extracted plus one original cough sound). From these, the ten best feature vectors were selected. Based on each vector's misclassification rate, redundant feature vectors were eliminated and then merged. The merged vector's most informative features automatically selected using INCA were input to a standard kNN classifier. Results: The model, called DKPNet41, attained a high accuracy of 99.39% for cough sound-based multiclass classification of the four categories. Conclusions: The results obtained in the study showed that the DKPNet41 model automatically and efficiently classifies cough sounds for disease diagnosis. © 2022	acute asthma; cough sound; Covid-19; Directed knight pattern; DKPNet41; heart failure; multiple pooling	Asthma; Cough; COVID-19; Humans; Machine Learning; Support Vector Machine; Cardiology; Classification (of information); Computer aided diagnosis; Diseases; Iterative methods; Large dataset; Nearest neighbor search; Signal processing; Statistical tests; Acute asthma; Automatic Detection; Cough sounds; Covid-19; Directed knight pattern; Disease diagnosis; Dkpnet41; Features vector; Heart failure; Multiple pooling; Article; artificial neural network; clinical feature; coughing; directed knight pattern network; disease classification; feature selection; human; k nearest neighbor; risk factor; validation study; asthma; coughing; machine learning; support vector machine; Vectors					Firat Üniversitesi, FU	We gratefully acknowledge the Non-Invasive Ethics Committee, Firat University for data transcription.	Velavan T.P., Meyer C.G., The COVID-19 epidemic, Tropical medicine & international health, 25, (2020); Ciotti M., Ciccozzi M., Terrinoni A., Jiang W.-C., Wang C.-B., Bernardini S., The COVID-19 pandemic, Critical reviews in clinical laboratory sciences, 57, pp. 365-388, (2020); Dua S., Acharya U.R., Dua P., Machine learning in healthcare informatics, (2014); Ksiazek W., Abdar M., Acharya U.R., Plawiak P., A novel machine learning approach for early detection of hepatocellular carcinoma patients, Cognitive Systems Research, 54, pp. 116-127, (2019); Acharya U.R., Oh S.L., Hagiwara Y., Tan J.H., Adeli H., Deep convolutional neural network for the automated detection and diagnosis of seizure using EEG signals, Computers in biology and medicine, 100, pp. 270-278, (2018); Ozturk T., Talo M., Yildirim E.A., Baloglu U.B., Yildirim O., Acharya U.R., Automated detection of COVID-19 cases using deep neural networks with X-ray images, Computers in biology and medicine, 121, (2020); Pal A., Sankarasubbu M., Pay attention to the cough: Early diagnosis of covid-19 using interpretable symptoms embeddings with cough sound signal processing, Proceedings of the 36th Annual ACM Symposium on Applied Computing, pp. 620-628, (2021); Amezquita-Sanchez J.P., Mammone N., Morabito F.C., Marino S., Adeli H., A novel methodology for automated differential diagnosis of mild cognitive impairment and the Alzheimer's disease using EEG signals, Journal of neuroscience methods, 322, pp. 88-95, (2019); Low K., Lau K.K., Holmes P., Crossett M., Vallance N., Phyland D., Et al., Abnormal vocal cord function in difficult-to-treat asthma, American journal of respiratory and critical care medicine, 184, pp. 50-56, (2011); Rutten F.H., Cramer M.-J.M., Grobbee D.E., Sachs A.P., Kirkels J.H., Lammers J.-W.J., Et al., Unrecognized heart failure in elderly patients with stable chronic obstructive pulmonary disease, European heart journal, 26, pp. 1887-1894, (2005); Soni M., Gomathi S., Kumar P., Churi P.P., Mohammed M.A., Salman A.O., Hybridizing convolutional neural network for classification of lung diseases, International Journal of Swarm Intelligence Research (IJSIR), 13, pp. 1-15, (2022); Mohammed M.A., Ali I.R., Obaid O.I., Diagnosing pilgrimage common diseases by interactive multimedia courseware, Baghdad Sci J, 19, (2022); Islam M.Z., Islam M.M., Asraf A., A combined deep CNN-LSTM network for the detection of novel coronavirus (COVID-19) using X-ray images, Informatics in medicine unlocked, 20, (2020); Feng C., Elazab A., Yang P., Wang T., Zhou F., Hu H., Et al., Deep learning framework for Alzheimer's disease diagnosis via 3D-CNN and FSBi-LSTM, IEEE Access, 7, pp. 63605-63618, (2019); Tuncer T., Dogan S., Acharya U.R., Automated EEG signal classification using chaotic local binary pattern, Expert Systems with Applications, (2021); Aydemir E., Tuncer T., Dogan S., Gururajan R., Acharya U.R., Automated major depressive disorder detection using melamine pattern with EEG signals, Applied Intelligence, pp. 1-18, (2021); Tuncer T., Dogan S., Tan R.-S., Acharya U.R., Application of Petersen graph pattern technique for automated detection of heart valve diseases with PCG signals, Information Sciences, 565, pp. 91-104, (2021); Yildirim O., Plawiak P., Tan R.-S., Acharya U.R., Arrhythmia detection using deep convolutional neural network with long duration ECG signals, Computers in biology and medicine, 102, pp. 411-420, (2018); Zhou J., Zhang Q., Zhang B., An automatic multi-view disease detection system via Collective Deep Region-based Feature Representation, Future Generation Computer Systems, 115, pp. 59-75, (2021); Narin A., Kaya C., Pamuk Z., Automatic detection of coronavirus disease (covid-19) using x-ray images and deep convolutional neural networks, Pattern Analysis and Applications, pp. 1-14, (2021); Dogan S., Akbal E., Tuncer T., Acharya U.R., Application of substitution box of present cipher for automated detection of snoring sounds, Artificial Intelligence in Medicine, (2021); Rahman A.U., Saeed M., Mohammed M.A., Krishnamoorthy S., Kadry S., Eid F., An Integrated Algorithmic MADM Approach for Heart Diseases’ Diagnosis Based on Neutrosophic Hypersoft Set with Possibility Degree-Based Setting, Life, 12, (2022); Wah T.Y., Mohammed M.A., Iqbal U., Kadry S., Majumdar A., Thinnukool O., Novel DERMA Fusion Technique for ECG Heartbeat Classification, Life, 12, (2022); Ristoski P., Bizer C., Paulheim H., Mining the web of linked data with rapidminer, Journal of Web Semantics, 35, pp. 142-151, (2015); Yunus R., Ulfa U., Safitri M.D., Application of the K-Nearest Neighbors (K-NN) Algorithm for Classification of Heart Failure, Journal of Applied Intelligent System, 6, pp. 1-9, (2021); Asuncion A., Newman D., UCI machine learning repository. Irvine, CA, USA, (2007); Al-Khassaweneh M., Re B.A., A signal processing approach for the diagnosis of asthma from cough sounds, Journal of medical engineering & technology, 37, pp. 165-171, (2013); Belkacem A.N., Ouhbi S., Lakas A., Benkhelifa E., Chen C., End-to-End AI-Based Point-of-Care Diagnosis System for Classifying Respiratory Illnesses and Early Detection of COVID-19: A Theoretical Framework, Frontiers in Medicine, 8, (2021); Brown C., Chauhan J., Grammenos A., Han J., Hasthanasombat A., Spathis D., Et al., Exploring automatic diagnosis of covid-19 from crowdsourced respiratory sound data, Proceedings of the 26th ACM SIGKDD International Conference on Knowledge Discovery & Data Mining, pp. 3474-3484, (2020); Islam M.A., Bandyopadhyaya I., Bhattacharyya P., Saha G., Multichannel lung sound analysis for asthma detection, Computer methods and programs in biomedicine, 159, pp. 111-123, (2018); Badnjevic A., Gurbeta L., Cifrek M., Marjanovic D., Classification of asthma using artificial neural network, 2016 39th International Convention on Information and Communication Technology, Electronics and Microelectronics (MIPRO), pp. 387-390, (2016); Hassan A., Shahin I., Alsabek M.B., Covid-19 detection system using recurrent neural networks, 2020 International Conference on Communications, Computing, Cybersecurity, and Informatics (CCCI), pp. 1-5, (2020); Sabour S., Frosst N., Hinton G.E., Dynamic routing between capsules, Advances in neural information processing systems, (2017); Tuncer T., Dogan S., Ozyurt F., Belhaouari S.B., Bensmail H. Novel multi center and threshold ternary pattern based method for disease detection method using voice, IEEE Access, 8, pp. 84532-84540, (2020); Maillo J., Ramirez S., Triguero I., Herrera F., kNN-IS: An Iterative Spark-based design of the k-Nearest Neighbors classifier for big data, Knowledge-Based Systems, 117, pp. 3-15, (2017); Krizhevsky A., Sutskever I., Hinton G.E., Imagenet classification with deep convolutional neural networks, Communications of the ACM, 60, pp. 84-90, (2017); Tolstikhin I.O., Houlsby N., Kolesnikov A., Beyer L., Zhai X., Unterthiner T., Et al., MLP-Mixer: An all-MLP Architecture for Vision, Advances in Neural Information Processing Systems, 34, pp. 24261-24272, (2021); Frazier P.I., A tutorial on Bayesian optimization, arXiv preprint, (2018); Amrulloh Y., Abeyratne U., Swarnkar V., Triasih R., Cough sound analysis for pneumonia and asthma classification in pediatric population, 2015 6th International Conference on Intelligent Systems, Modelling and Simulation, pp. 127-131, (2015); Hee H.I., Balamurali B., Karunakaran A., Herremans D., Teoh O.H., Lee K.P., Et al., Development of machine learning for asthmatic and healthy voluntary cough Sounds: a proof of concept study, Applied Sciences, 9, (2019); Yadav S., Keerthana M., Gope D., Ghosh P.K., Analysis of acoustic features for speech sound based classification of asthmatic and healthy subjects, ICASSP 2020-2020 IEEE International Conference on Acoustics, Speech and Signal Processing (ICASSP), pp. 6789-6793, (2020); Mouawad P., Dubnov T., Dubnov S., Robust Detection of COVID-19 in Cough Sounds: Using Recurrence Dynamics and Variable Markov Model, Sn Computer Science, 2, (2021); Knocikova J., Korpas J., Vrabec M., Javorka M., Wavelet analysis of voluntary cough sound in patients with respiratory diseases, J Physiol Pharmacol, 59, pp. 331-340, (2008); Loey M., Mirjalili S., COVID-19 cough sound symptoms classification from scalogram image representation using deep learning models, Computers in Biology and Medicine, 139, (2021); Islam R., Abdel-Raheem E., Tarique M., A study of using cough sounds and deep neural networks for the early detection of COVID-19, Biomedical Engineering Advances, 3, (2022); Chowdhury N.K., Kabir M.A., Rahman M.M., Islam S.M.S., Machine learning for detecting COVID-19 from cough sounds: An ensemble-based MCDM method, Computers in Biology and Medicine, 145, (2022); Bagad P., Dalmia A., Doshi J., Nagrani A., Bhamare P., Mahale A., Et al., Cough against covid: Evidence of covid-19 signature in cough sounds, arXiv preprint, (2020); Pahar M., Klopper M., Warren R., Niesler T., COVID-19 Cough Classification using Machine Learning and Global Smartphone Recordings, Computers in Biology and Medicine, 135, (2021)	S. Dogan; Department of Digital Forensics Engineering, College of Technology, Firat University, Elazig, Turkey; email: sdogan@firat.edu.tr		Elsevier Ltd						13504533		MEPHE	35989223	English	Med. Eng. Phys.	Article	Final	All Open Access; Green Open Access	Scopus	2-s2.0-85136257817
Siebert J.N.; Hartley M.-A.; Courvoisier D.S.; Salamin M.; Robotham L.; Doenz J.; Barazzone-Argiroffo C.; Gervaix A.; Bridevaux P.-O.	Siebert, Johan N. (57189618479); Hartley, Mary-Anne (58038546000); Courvoisier, Delphine S. (25221247700); Salamin, Marlène (58300579300); Robotham, Laura (58300544700); Doenz, Jonathan (58300507900); Barazzone-Argiroffo, Constance (55667090500); Gervaix, Alain (7004668790); Bridevaux, Pierre-Olivier (6506429571)	57189618479; 58038546000; 25221247700; 58300579300; 58300544700; 58300507900; 55667090500; 7004668790; 6506429571	Deep learning diagnostic and severity-stratification for interstitial lung diseases and chronic obstructive pulmonary disease in digital lung auscultations and ultrasonography: clinical protocol for an observational case–control study	2023	BMC Pulmonary Medicine	23	1	191				8	10.1186/s12890-022-02255-w	https://www.scopus.com/inward/record.uri?eid=2-s2.0-85160968219&doi=10.1186%2fs12890-022-02255-w&partnerID=40&md5=5ca74de33062f1fbe7894237ca181343	Division of Paediatric Emergency Medicine, Department of Women, Child and Adolescent, Geneva University Hospitals, 47 Avenue de la Roseraie, Geneva 14, 1211, Switzerland; Machine Learning and Optimization (MLO) Laboratory, Swiss Federal Institute of Technology (EPFL), Lausanne, Switzerland; Quality of Care Unit, Geneva University Hospitals, Geneva, Switzerland; Division of Pulmonology, Hospital of Valais, Sion, Switzerland; Division of Paediatric Pulmonology, Department of Women, Child and Adolescent, Geneva University Hospitals, Geneva, Switzerland; Faculty of Medicine, University of Geneva, Geneva, Switzerland	Siebert J.N., Division of Paediatric Emergency Medicine, Department of Women, Child and Adolescent, Geneva University Hospitals, 47 Avenue de la Roseraie, Geneva 14, 1211, Switzerland, Faculty of Medicine, University of Geneva, Geneva, Switzerland; Hartley M.-A., Machine Learning and Optimization (MLO) Laboratory, Swiss Federal Institute of Technology (EPFL), Lausanne, Switzerland; Courvoisier D.S., Quality of Care Unit, Geneva University Hospitals, Geneva, Switzerland, Faculty of Medicine, University of Geneva, Geneva, Switzerland; Salamin M., Division of Pulmonology, Hospital of Valais, Sion, Switzerland; Robotham L., Division of Pulmonology, Hospital of Valais, Sion, Switzerland; Doenz J., Machine Learning and Optimization (MLO) Laboratory, Swiss Federal Institute of Technology (EPFL), Lausanne, Switzerland; Barazzone-Argiroffo C., Division of Paediatric Pulmonology, Department of Women, Child and Adolescent, Geneva University Hospitals, Geneva, Switzerland, Faculty of Medicine, University of Geneva, Geneva, Switzerland; Gervaix A., Division of Paediatric Emergency Medicine, Department of Women, Child and Adolescent, Geneva University Hospitals, 47 Avenue de la Roseraie, Geneva 14, 1211, Switzerland, Faculty of Medicine, University of Geneva, Geneva, Switzerland; Bridevaux P.-O., Division of Pulmonology, Hospital of Valais, Sion, Switzerland	Background: Interstitial lung diseases (ILD), such as idiopathic pulmonary fibrosis (IPF) and non-specific interstitial pneumonia (NSIP), and chronic obstructive pulmonary disease (COPD) are severe, progressive pulmonary disorders with a poor prognosis. Prompt and accurate diagnosis is important to enable patients to receive appropriate care at the earliest possible stage to delay disease progression and prolong survival. Artificial intelligence-assisted lung auscultation and ultrasound (LUS) could constitute an alternative to conventional, subjective, operator-related methods for the accurate and earlier diagnosis of these diseases. This protocol describes the standardised collection of digitally-acquired lung sounds and LUS images of adult outpatients with IPF, NSIP or COPD and a deep learning diagnostic and severity-stratification approach. Methods: A total of 120 consecutive patients (≥ 18 years) meeting international criteria for IPF, NSIP or COPD and 40 age-matched controls will be recruited in a Swiss pulmonology outpatient clinic, starting from August 2022. At inclusion, demographic and clinical data will be collected. Lung auscultation will be recorded with a digital stethoscope at 10 thoracic sites in each patient and LUS images using a standard point-of-care device will be acquired at the same sites. A deep learning algorithm (DeepBreath) using convolutional neural networks, long short-term memory models, and transformer architectures will be trained on these audio recordings and LUS images to derive an automated diagnostic tool. The primary outcome is the diagnosis of ILD versus control subjects or COPD. Secondary outcomes are the clinical, functional and radiological characteristics of IPF, NSIP and COPD diagnosis. Quality of life will be measured with dedicated questionnaires. Based on previous work to distinguish normal and pathological lung sounds, we estimate to achieve convergence with an area under the receiver operating characteristic curve of > 80% using 40 patients in each category, yielding a sample size calculation of 80 ILD (40 IPF, 40 NSIP), 40 COPD, and 40 controls. Discussion: This approach has a broad potential to better guide care management by exploring the synergistic value of several point-of-care-tests for the automated detection and differential diagnosis of ILD and COPD and to estimate severity. Trial registration Registration: August 8, 2022. ClinicalTrials.gov Identifier: NCT05318599. © 2023, The Author(s).	Artificial intelligence; Auscultation; Deep learning; Idiopathic interstitial pneumonias; Idiopathic pulmonary fibrosis; Lung diseases, Interstitial; Pulmonary disease, Chronic obstructive; Respiratory sounds; Ultrasonography	Adult; Artificial Intelligence; Auscultation; Case-Control Studies; Clinical Protocols; Deep Learning; Humans; Idiopathic Interstitial Pneumonias; Idiopathic Pulmonary Fibrosis; Lung; Lung Diseases, Interstitial; Observational Studies as Topic; Pulmonary Disease, Chronic Obstructive; Quality of Life; Respiratory Sounds; Ultrasonography; abnormal respiratory sound; algorithm; Article; case control study; chronic obstructive lung disease; computer assisted diagnosis; computer assisted tomography; controlled study; convolutional neural network; deep learning; differential diagnosis; human; interstitial lung disease; interstitial pneumonia; long short term memory network; lung auscultation; lung function test; observational study; point of care ultrasound; prospective study; quality of life; receiver operating characteristic; Switzerland; adult; artificial intelligence; auscultation; chronic obstructive lung disease; clinical protocol; complication; diagnostic imaging; echography; fibrosing alveolitis; interstitial lung disease; interstitial pneumonia; lung; pathology			Eko CORE digital stethoscope, Eko Devices, United States	Eko Devices, United States	Ligue Pulmonaire Valaisanne; Promotion Santé Valais	The present study has financial support from the Promotion Santé Valais, Ligue Pulmonaire Valaisanne, a branch of the Swiss Pulmonary League. The funders of the study had no role in study design and will have no role in data collection, data analysis, data interpretation, or writing of the report. This study is not commercially funded.	Raghu G., Nyberg F., Morgan G., The epidemiology of interstitial lung disease and its association with lung cancer, Br J Cancer, 91, pp. S3-S10, (2004); Travis W.D., Costabel U., Hansell D.M., King T.E., Lynch D.A., Nicholson A.G., Ryerson C.J., Ryu J.H., Selman M., Wells A.U., Et al., An official American Thoracic Society/European Respiratory Society statement: update of the international multidisciplinary classification of the idiopathic interstitial pneumonias, Am J Respir Crit Care Med, 188, 6, pp. 733-748, (2013); Lamas D.J., Kawut S.M., Bagiella E., Philip N., Arcasoy S.M., Lederer D.J., Delayed access and survival in idiopathic pulmonary fibrosis: a cohort study, Am J Respir Crit Care Med, 184, 7, pp. 842-847, (2011); Sellares J., Hernandez-Gonzalez F., Lucena C.M., Paradela M., Brito-Zeron P., Prieto-Gonzalez S., Benegas M., Cuerpo S., Espinosa G., Ramirez J., Et al., Auscultation of velcro crackles is associated with usual interstitial pneumonia, Medicine (Baltimore), 95, 5, (2016); Mink S.N., Maycher B., Comparative manifestations and diagnostic accuracy of high-resolution computed tomography in usual interstitial pneumonia and nonspecific interstitial pneumonia, Curr Opin Pulm Med, 18, 5, pp. 530-534, (2012); Nathan S.D., Albera C., Bradford W.Z., Costabel U., Glaspole I., Glassberg M.K., Kardatzke D.R., Daigl M., Kirchgaessler K.U., Lancaster L.H., Et al., Effect of pirfenidone on mortality: pooled analyses and meta-analyses of clinical trials in idiopathic pulmonary fibrosis, Lancet Respir Med, 5, 1, pp. 33-41, (2017); Richeldi L., Cottin V., du Bois R.M., Selman M., Kimura T., Bailes Z., Schlenker-Herceg R., Stowasser S., Brown K.K., Nintedanib in patients with idiopathic pulmonary fibrosis: Combined evidence from the TOMORROW and INPULSIS((R)) trials, Respir Med, 113, pp. 74-79, (2016); Brown A.W., Kaya H., Nathan S.D., Lung transplantation in IIP: a review, Respirology, 21, 7, pp. 1173-1184, (2016); Rivera-Ortega P., Molina-Molina M., Interstitial lung diseases in developing countries, Ann Glob Health, 85, 1, (2019); Antoniou K.M., Symvoulakis E.K., Margaritopoulos G.A., Lionis C., Wells A.U., Early diagnosis of IPF: time for a primary-care case-finding initiative?, Lancet Respir Med, 2, 1, (2014); Cordier J.F., Cottin V., Neglected evidence in idiopathic pulmonary fibrosis: from history to earlier diagnosis, Eur Respir J, 42, 4, pp. 916-923, (2013); Cottin V., Cordier J.F., Velcro crackles: the key for early diagnosis of idiopathic pulmonary fibrosis?, Eur Respir J, 40, 3, pp. 519-521, (2012); Sarkar M., Madabhavi I., Niranjan N., Dogra M., Auscultation of the respiratory system, Ann Thorac Med, 10, 3, pp. 158-168, (2015); Andres E., Gass R., Charloux A., Brandt C., Hentzler A., Respiratory sound analysis in the era of evidence-based medicine and the world of medicine 2.0, J Med Life, 11, 2, pp. 89-106, (2018); Pinho C., Oliveira A., Jacome C., Rodrigues J.M., Marques A., Integrated approach for automatic crackle detection based on fractal dimension and box filtering, Data Analytics in Medicine: Concepts, Methodologies, Tools, and Applications. Edn, pp. 815-832, (2020); Gurung A., Scrafford C.G., Tielsch J.M., Levine O.S., Checkley W., Computerized lung sound analysis as diagnostic aid for the detection of abnormal lung sounds: a systematic review and meta-analysis, Respir Med, 105, 9, pp. 1396-1403, (2011); Pancaldi F., Sebastiani M., Cassone G., Luppi F., Cerri S., Della Casa G., Manfredi A., Analysis of pulmonary sounds for the diagnosis of interstitial lung diseases secondary to rheumatoid arthritis, Comput Biol Med, 96, pp. 91-97, (2018); Abbas A., Fahim A., An automated computerized auscultation and diagnostic system for pulmonary diseases, J Med Syst, 34, 6, pp. 1149-1155, (2010); Grzywalski T., Piecuch M., Szajek M., Breborowicz A., Hafke-Dys H., Kocinski J., Pastusiak A., Belluzzo R., Practical implementation of artificial intelligence algorithms in pulmonary auscultation examination, Eur J Pediatr, 178, 6, pp. 883-890, (2019); Palaniappan R., Sundaraj K., Sundaraj S., Artificial intelligence techniques used in respiratory sound analysis—a systematic review, Biomed Tech (Berl), 59, 1, pp. 7-18, (2014); Bhatt S.P., Washko G.R., Hoffman E.A., Newell J.D., Bodduluri S., Diaz A.A., Galban C.J., Silverman E.K., San Jose Estepar R., Lynch D.A., Imaging advances in chronic obstructive pulmonary disease. Insights from the Genetic Epidemiology of Chronic Obstructive Pulmonary Disease (COPDGene) study, Am J Respir Crit Care Med, 199, 3, pp. 286-301, (2019); Das N., Topalovic M., Janssens W., Artificial intelligence in diagnosis of obstructive lung disease: current status and future potential, Curr Opin Pulm Med, 24, 2, pp. 117-123, (2018); Mlodzinski E., Stone D.J., Celi L.A., Machine learning for pulmonary and critical care medicine: a narrative review, Pulm Ther, (2020); The global impact of respiratory disease, Second Edition Edn, (2017); De Ramon F.A., Ruiz Fernandez D., Gilart Iglesias V., Marcos Jorquera D., Analyzing the use of artificial intelligence for the management of chronic obstructive pulmonary disease (COPD), Int J Med Inform, 158, (2021); Feng Y., Wang Y., Zeng C., Mao H., Artificial intelligence and machine Learning in chronic airway diseases: focus on asthma and chronic obstructive pulmonary disease, Int J Med Sci, 18, 13, pp. 2871-2889, (2021); Exarchos K., Aggelopoulou A., Oikonomou A., Biniskou T., Beli V., Antoniadou E., Kostikas K., Review of artificial intelligence techniques in chronic obstructive lung disease, IEEE J Biomed Health Inform, 26, 5, pp. 2331-2338, (2022); Nikolaou V., Massaro S., Fakhimi M., Stergioulas L., Price D., COPD phenotypes and machine learning cluster analysis: a systematic review and future research agenda, Respir Med, 171, (2020); Mekov E., Miravitlles M., Petkov R., Artificial intelligence and machine learning in respiratory medicine, Expert Rev Respir Med, 14, 6, pp. 559-564, (2020); Altan G., Kutlu Y., Allahverdi N., Deep learning on computerized analysis of chronic obstructive pulmonary disease, IEEE J Biomed Health Inform, 24, 5, pp. 1344-1350, (2019); Altan G., Kutlu Y., Pekmezci A.O., Nural S., Deep learning with 3D-second order difference plot on respiratory sounds, Biomed Signal Process Control, 45, pp. 58-69, (2018); Abe H., Ashizawa K., Li F., Matsuyama N., Fukushima A., Shiraishi J., MacMahon H., Doi K., Artificial neural networks (ANNs) for differential diagnosis of interstitial lung disease: results of a simulation test with actual clinical cases, Acad Radiol, 11, 1, pp. 29-37, (2004); Fukushima A., Ashizawa K., Yamaguchi T., Matsuyama N., Hayashi H., Kida I., Imafuku Y., Egawa A., Kimura S., Nagaoki K., Et al., Application of an artificial neural network to high-resolution CT: usefulness in differential diagnosis of diffuse lung disease, Am J Roentgenol, 183, 2, pp. 297-305, (2004); Walsh S.L.F., Calandriello L., Silva M., Sverzellati N., Deep learning for classifying fibrotic lung disease on high-resolution computed tomography: a case-cohort study, Lancet Respir Med, 6, 11, pp. 837-845, (2018); Kim S.Y., Diggans J., Pankratz D., Huang J., Pagan M., Sindy N., Tom E., Anderson J., Choi Y., Lynch D.A., Et al., Classification of usual interstitial pneumonia in patients with interstitial lung disease: assessment of a machine learning approach using high-dimensional transcriptional data, Lancet Respir Med, 3, 6, pp. 473-482, (2015); Pankratz D.G., Choi Y., Imtiaz U., Fedorowicz G.M., Anderson J.D., Colby T.V., Myers J.L., Lynch D.A., Brown K.K., Flaherty K.R., Et al., Usual interstitial pneumonia can be detected in transbronchial biopsies using machine learning, Ann Am Thorac Soc, 14, 11, pp. 1646-1654, (2017); Topalovic M., Laval S., Aerts J.M., Troosters T., Decramer M., Janssens W., Belgian Pulmonary Function Study i: Automated interpretation of pulmonary function tests in adults with respiratory complaints, Respiration, 93, 3, pp. 170-178, (2017); Manfredi A., Cassone G., Cerri S., Venerito V., Fedele A.L., Trevisani M., Furini F., Addimanda O., Pancaldi F., Della Casa G., Et al., Diagnostic accuracy of a velcro sound detector (VECTOR) for interstitial lung disease in rheumatoid arthritis patients: the InSPIRAtE validation study (INterStitial pneumonia in rheumatoid ArThritis with an electronic device), BMC Pulm Med, 19, 1, (2019); Arntfield R., Wu D., Tschirhart J., VanBerlo B., Ford A., Ho J., McCauley J., Wu B., Deglint J., Chaudhary R., Et al., Automation of lung ultrasound interpretation via deep learning for the classification of normal versus abnormal lung parenchyma: a multicenter study, Diagnostics (Basel), 11, 11, (2021); Glangetas A., Hartley M.A., Cantais A., Courvoisier D.S., Rivollet D., Shama D.M., Perez A., Spechbach H., Trombert V., Bourquin S., Et al., Deep learning diagnostic and risk-stratification pattern detection for COVID-19 in digital lung auscultations: clinical protocol for a case-control and prospective cohort study, BMC Pulm Med, 21, 1, (2021); von Elm E., Altman D.G., Egger M., Pocock S.J., Gotzsche P.C., Vandenbroucke J.P., Initiative S., The Strengthening the Reporting of Observational Studies in Epidemiology (STROBE) statement: guidelines for reporting observational studies, Lancet, 370, 9596, pp. 1453-1457, (2007); Lynch D.A., Sverzellati N., Travis W.D., Brown K.K., Colby T.V., Galvin J.R., Goldin J.G., Hansell D.M., Inoue Y., Johkoh T., Et al., Diagnostic criteria for idiopathic pulmonary fibrosis: a Fleischner Society white paper, Lancet Respir Med, 6, 2, pp. 138-153, (2018); Travis W.D., Hunninghake G., King T.E., Lynch D.A., Colby T.V., Galvin J.R., Brown K.K., Chung M.P., Cordier J.F., du Bois R.M., Et al., Idiopathic nonspecific interstitial pneumonia: report of an American Thoracic Society project, Am J Respir Crit Care Med, 177, 12, pp. 1338-1347, (2008); Global strategy for the diagnosis, management, and prevention of chronic obstructive pulmonary disease, 2020 Report, (2020); Raghu G., Remy-Jardin M., Myers J.L., Richeldi L., Ryerson C.J., Lederer D.J., Behr J., Cottin V., Danoff S.K., Morell F., Et al., Diagnosis of idiopathic pulmonary fibrosis. An official ATS/ERS/JRS/ALAT clinical practice guideline, Am J Respir Crit Care Med, 198, 5, pp. e44-e68, (2018); Sgalla G., Walsh S.L.F., Sverzellati N., Fletcher S., Cerri S., Dimitrov B., Nikolic D., Barney A., Pancaldi F., Larcher L., Et al., Velcro-type" crackles predict specific radiologic features of fibrotic interstitial lung disease, BMC Pulm Med, 18, 1, (2018); Patel A.S., Siegert R.J., Brignall K., Gordon P., Steer S., Desai S.R., Maher T.M., Renzoni E.A., Wells A.U., Higginson I.J., Et al., The development and validation of the King's Brief Interstitial Lung Disease (K-BILD) health status questionnaire, Thorax, 67, 9, pp. 804-810, (2012); Jones P.W., Harding G., Berry P., Wiklund I., Chen W.H., Kline Leidy N., Development and first validation of the COPD Assessment Test, Eur Respir J, 34, 3, pp. 648-654, (2009); Ware J.E., SF-36 health survey update, Spine, 25, 24, pp. 3130-3139, (2000); Brahier T., Meuwly J.Y., Pantet O., BrochuVez M.J., Gerhard Donnet H., Hartley M.A., Hugli O., Boillat-Blanco N., Lung ultrasonography for risk stratification in patients with coronavirus disease 2019 (COVID-19): a prospective observational cohort study, Clin Infect Dis, 73, 11, pp. e4189-e4196, (2021); Bohadana A., Izbicki G., Kraman S.S., Fundamentals of lung auscultation, N Engl J Med, 370, 8, pp. 744-751, (2014); Chavez M.A., Shams N., Ellington L.E., Naithani N., Gilman R.H., Steinhoff M.C., Santosham M., Black R.E., Price C., Gross M., Et al., Lung ultrasound for the diagnosis of pneumonia in adults: a systematic review and meta-analysis, Respir Res, 15, (2014); Sorlini C., Femia M., Nattino G., Bellone P., Gesu E., Francione P., Paterno M., Grillo P., Ruffino A., Bertolini G., Et al., The role of lung ultrasound as a frontline diagnostic tool in the era of COVID-19 outbreak, Intern Emerg Med, 16, 3, pp. 749-756, (2021); Mayo P.H., Copetti R., Feller-Kopman D., Mathis G., Maury E., Mongodi S., Mojoli F., Volpicelli G., Zanobetti M., Thoracic ultrasonography: a narrative review, Intensive Care Med, 45, 9, pp. 1200-1211, (2019); Tomassetti S., Ryu J.H., Piciucchi S., Chilosi M., Poletti V., Nonspecific interstitial pneumonia: what Is the optimal approach to management?, Semin Respir Crit Care Med, 37, 3, pp. 378-394, (2016); Lowe K.E., Regan E.A., Anzueto A., Austin E., Austin J.H.M., Beaty T.H., Benos P.V., Benway C.J., Bhatt S.P., Bleecker E.R., Et al., COPDGene((R)) 2019: redefining the diagnosis of chronic obstructive pulmonary disease, Chronic Obstr Pulm Dis, 6, 5, pp. 384-399, (2019); White P., Myers M., The classification of cardiac diagnosis, JAMA, 77, 18, pp. 1414-1415, (1921); Murphy R.L., In defense of the stethoscope, Respir Care, 53, 3, pp. 355-369, (2008); Manolescu D., Davidescu L., Traila D., Oancea C., Tudorache V., The reliability of lung ultrasound in assessment of idiopathic pulmonary fibrosis, Clin Interv Aging, 13, pp. 437-449, (2018); Oldham J.M., Collard H.R., Comorbid conditions in idiopathic pulmonary fibrosis: recognition and management, Front Med (Lausanne), 4, (2017); Csikesz N.G., Gartman E.J., New developments in the assessment of COPD: early diagnosis is key, Int J Chron Obstruct Pulmon Dis, 9, pp. 277-286, (2014); Topalovic M., Das N., Burgel P.R., Daenen M., Derom E., Haenebalcke C., Janssen R., Kerstjens H.A.M., Liistro G., Louis R., Et al., Artificial intelligence outperforms pulmonologists in the interpretation of pulmonary function tests, Eur Respir J, 53, 4, (2019); Bardou D., Zhang K., Ahmad S.M., Lung sounds classification using convolutional neural networks, Artif Intell Med, 88, pp. 58-69, (2018); Chamberlain D., Kodgule R., Ganelin D., Miglani V., Fletcher R.R., Application of semi-supervised deep learning to lung sound analysis, Conf Proc IEEE Eng Med Biol Soc, 2016, pp. 804-807, (2016); Pramono R.X.A., Bowyer S., Rodriguez-Villegas E., Automatic adventitious respiratory sound analysis: a systematic review, PLoS ONE, 12, 5, (2017); Kim Y., Hyon Y., Lee S., Woo S.D., Ha T., Chung C., The coming era of a new auscultation system for analyzing respiratory sounds, BMC Pulm Med, 22, 1, (2022); Aykanat M., KILIÇ Ö, Bahar K, SARYAL SB: Lung disease classification using machine learning algorithms, Int J Appl Math Electron Comput, 8, 4, pp. 125-132, (2020); Charleston-Villalobos S., Martinez-Hernandez G., Gonzalez-Camarena R., Chi-Lem G., Carrillo J.G., Aljama-Corrales T., Assessment of multichannel lung sounds parameterization for two-class classification in interstitial lung disease patients, Comput Biol Med, 41, 7, pp. 473-482, (2011); Flietstra B., Markuzon N., Vyshedskiy A., Murphy R., Automated analysis of crackles in patients with interstitial pulmonary fibrosis, Pulm Med, 2011, (2011); Fukumitsu T., Obase Y., Ishimatsu Y., Nakashima S., Ishimoto H., Sakamoto N., Nishitsuji K., Shiwa S., Sakai T., Miyahara S., Et al., The acoustic characteristics of fine crackles predict honeycombing on high-resolution computed tomography, BMC Pulm Med, 19, 1, (2019); Horimasu Y., Ohshimo S., Yamaguchi K., Sakamoto S., Masuda T., Nakashima T., Miyamoto S., Iwamoto H., Fujitaka K., Hamada H., Et al., A machine-learning based approach to quantify fine crackles in the diagnosis of interstitial pneumonia: a proof-of-concept study, Medicine (Baltimore), 100, 7, (2021); Ohshimo S., Sadamori T., Tanigawa K., Innovation in analysis of respiratory sounds, Ann Intern Med, 164, 9, pp. 638-639, (2016); Kahya Y.P., Guler E.C., Sahin S., Respiratory disease diagnosis using lung sounds, Proceedings of the 19Th Annual International Conference of the IEEE Engineering in Medicine and Biology Society'magnificent Milestones and Emerging Opportunities in Medical Engineering'(Cat No 97CH36136), 1997, pp. 2051-2053, (1997); Kim Y., Hyon Y., Jung S.S., Lee S., Yoo G., Chung C., Ha T., Respiratory sound classification for crackles, wheezes, and rhonchi in the clinical field using deep learning, Sci Rep, 11, 1, (2021); Malmberg L.P., Kallio K., Haltsonen S., Katila T., Sovijarvi A.R., Classification of lung sounds in patients with asthma, emphysema, fibrosing alveolitis and healthy lungs by using self-organizing maps, Clin Physiol, 16, 2, pp. 115-129, (1996); Manfredi A., Cassone G., Vacchi C., Pancaldi F., Della Casa G., Cerri S., De Pasquale L., Luppi F., Salvarani C., Sebastiani M., Usefulness of digital velcro crackles detection in identification of interstitial lung disease in patients with connective tissue diseases, Arch Rheumatol, 36, 1, pp. 19-25, (2021); Messner E., Fediuk M., Swatek P., Scheidl S., Smolle-Juttner F.M., Olschewski H., Pernkopf F., Multi-channel lung sound classification with convolutional recurrent neural networks, Comput Biol Med, 122, (2020); Messner E., Fediuk M., Swatek P., Scheidl S., Smolle-Juttner F.M., Olschewski H., Pernkopf F., Crackle and breathing phase detection in lung sounds with deep bidirectional gated recurrent neural networks, Annu Int Conf IEEE Eng Med Biol Soc, 2018, pp. 356-359, (2018); Ono H., Taniguchi Y., Shinoda K., Sakamoto T., Kudoh S., Gemma A., Evaluation of the usefulness of spectral analysis of inspiratory lung sounds recorded with phonopneumography in patients with interstitial pneumonia, J Nippon Med Sch, 76, 2, pp. 67-75, (2009); Santiago-Fuentes L.M., Charleston-Villalobos S., Gonzalez-Camarena R., Mejia-Avila M., Mateos-Toledo H., Buendia-Roldan I., Aljama-Corrales T., A multichannel acoustic approach to define a pulmonary pathology as combined pulmonary fibrosis and emphysema syndrome, Annu Int Conf IEEE Eng Med Biol Soc, 2017, pp. 2757-2760, (2017); Sen I., Saraclar M., Kahya Y.P., Computerized diagnosis of respiratory disorders. SVM based classification of VAR model parameters of respiratory sounds, Methods Inf Med, 53, 4, pp. 291-295, (2014); Owens D., RALE lung sounds 3.0, Comput Inform Nurs, 5, 3, pp. 9-10, (2002); Rocha B.M., Filos D., Mendes L., Serbes G., Ulukaya S., Kahya Y.P., Jakovljevic N., Turukalo T.L., Vogiatzis I.M., Perantoni E., Et al., An open access database for the evaluation of respiratory sound classification algorithms, Physiol Meas, 40, 3, (2019); World Medical Association Declaration of Helsinki: ethical principles for medical research involving human subjects, JAMA, 310, 20, pp. 2191-2194, (2013); Statistical principles for clinical trials, International Conference on Harmonisation E9 Expert Working Group, 18, 15, pp. 1905-1942, (1999)	J.N. Siebert; Division of Paediatric Emergency Medicine, Department of Women, Child and Adolescent, Geneva University Hospitals, Geneva 14, 47 Avenue de la Roseraie, 1211, Switzerland; email: Johan.Siebert@hcuge.ch		BioMed Central Ltd						14712466		BPMMB	37264374	English	BMC Pulm. Med.	Article	Final	All Open Access; Gold Open Access; Green Open Access	Scopus	2-s2.0-85160968219
Barata F.; Cleres D.; Tinschert P.; Shih C.-H.I.; Rassouli F.; Boesch M.; Brutsche M.; Fleisch E.	Barata, Filipe (57191505036); Cleres, David (57226129083); Tinschert, Peter (57204220320); Shih, Chen-Hsuan Iris (57218604272); Rassouli, Frank (56668637700); Boesch, Maximilian (55056474500); Brutsche, Martin (7004585886); Fleisch, Elgar (6602498499)	57191505036; 57226129083; 57204220320; 57218604272; 56668637700; 55056474500; 7004585886; 6602498499	Nighttime Continuous Contactless Smartphone-Based Cough Monitoring for the Ward: Validation Study	2023	JMIR Formative Research	7		e38439				11	10.2196/38439	https://www.scopus.com/inward/record.uri?eid=2-s2.0-85149144075&doi=10.2196%2f38439&partnerID=40&md5=6c395c905083f9bd4335b7e392fdfb6c	Center for Digital Health Interventions, Department of Management Technology and Economics, ETH Zurich, Zurich, Switzerland; Resmonics AG, Zurich, Switzerland; Lung Center, Cantonal Hospital St. Gallen, St. Gallen, Switzerland; Center for Digital Health Interventions, Institute of Technology Management, University of St. Gallen, St. Gallen, Switzerland	Barata F., Center for Digital Health Interventions, Department of Management Technology and Economics, ETH Zurich, Zurich, Switzerland; Cleres D., Center for Digital Health Interventions, Department of Management Technology and Economics, ETH Zurich, Zurich, Switzerland; Tinschert P., Center for Digital Health Interventions, Department of Management Technology and Economics, ETH Zurich, Zurich, Switzerland, Resmonics AG, Zurich, Switzerland; Shih C.-H.I., Center for Digital Health Interventions, Department of Management Technology and Economics, ETH Zurich, Zurich, Switzerland, Resmonics AG, Zurich, Switzerland; Rassouli F., Lung Center, Cantonal Hospital St. Gallen, St. Gallen, Switzerland; Boesch M., Lung Center, Cantonal Hospital St. Gallen, St. Gallen, Switzerland; Brutsche M., Lung Center, Cantonal Hospital St. Gallen, St. Gallen, Switzerland; Fleisch E., Center for Digital Health Interventions, Department of Management Technology and Economics, ETH Zurich, Zurich, Switzerland, Center for Digital Health Interventions, Institute of Technology Management, University of St. Gallen, St. Gallen, Switzerland	Background: Clinical deterioration can go unnoticed in hospital wards for hours. Mobile technologies such as wearables and smartphones enable automated, continuous, noninvasive ward monitoring and allow the detection of subtle changes in vital signs. Cough can be effectively monitored through mobile technologies in the ward, as it is not only a symptom of prevalent respiratory diseases such as asthma, lung cancer, and COVID-19 but also a predictor of acute health deterioration. In past decades, many efforts have been made to develop an automatic cough counting tool. To date, however, there is neither a standardized, sufficiently validated method nor a scalable cough monitor that can be deployed on a consumer-centric device that reports cough counts continuously. These shortcomings limit the tracking of coughing and, consequently, hinder the monitoring of disease progression in prevalent respiratory diseases such as asthma, chronic obstructive pulmonary disease, and COVID-19 in the ward. Objective: This exploratory study involved the validation of an automated smartphone-based monitoring system for continuous cough counting in 2 different modes in the ward. Unlike previous studies that focused on evaluating cough detection models on unseen data, the focus of this work is to validate a holistic smartphone-based cough detection system operating in near real time. Methods: Automated cough counts were measured consistently on devices and on computers and compared with cough and noncough sounds counted manually over 8-hour long nocturnal recordings in 9 patients with pneumonia in the ward. The proposed cough detection system consists primarily of an Android app running on a smartphone that detects coughs and records sounds and secondarily of a backend that continuously receives the cough detection information and displays the hourly cough counts. Cough detection is based on an ensemble convolutional neural network developed and trained on asthmatic cough data. Results: In this validation study, a total of 72 hours of recordings from 9 participants with pneumonia, 4 of whom were infected with SARS-CoV-2, were analyzed. All the recordings were subjected to manual analysis by 2 blinded raters. The proposed system yielded a sensitivity and specificity of 72% and 99% on the device and 82% and 99% on the computer, respectively, for detecting coughs. The mean differences between the automated and human rater cough counts were -1.0 (95% CI -12.3 to 10.2) and -0.9 (95% CI -6.5 to 4.8) coughs per hour within subject for the on-device and on-computer modes, respectively. Conclusions: The proposed system thus represents a smartphone cough counter that can be used for continuous hourly assessment of cough frequency in the ward. © 2023 Authors. All rights reserved.	convolutional neural network; cough monitoring; COVID-19; machine learning; mobile phone; mobile sensing; ward monitoring								Khanna AK, Hoppe P, Saugel B., Automated continuous noninvasive ward monitoring: future directions and challenges, Crit Care, 23, 1, (2019); Andersen L, Berg K, Chase M, Cocchi M, Massaro J, Donnino M, Acute respiratory compromise on inpatient wards in the United States: incidence, outcomes, and factors associated with in-hospital mortality, Resuscitation, 105, pp. 123-129, (2016); Perman SM, Stanton E, Soar J, Berg RA, Donnino MW, Mikkelsen ME, Et al., Location of in-hospital cardiac arrest in the United States-variability in event rate and outcomes, J Am Heart Assoc, 5, 10, (2016); Michard F, Sessler DI., Ward monitoring 3.0, Br J Anaesth, 121, 5, pp. 999-1001, (2018); Morrison L, Neumar R, Zimmerman J, Link M, Newby L, McMullan JP, Et al., Strategies for improving survival after in-hospital cardiac arrest in the United States: 2013 consensus recommendations, Circulation, 127, 14, pp. 1538-1563, (2013); Pearse R, Moreno R, Bauer P, Pelosi P, Metnitz P, Spies C, Et al., Mortality after surgery in Europe: a 7 day cohort study, Lancet, 380, 9847, pp. 1059-1065, (2012); Leuvan CH, Mitchell I., Missed opportunities?. An observational study of vital sign measurements, Crit Care Resusc, 10, 2, pp. 111-115, (2008); Lee L, Caplan R, Stephens L, Posner K, Terman G, Voepel-Lewis T, Et al., Postoperative opioid-induced respiratory depression: a closed claims analysis, Anesthesiology, 122, 3, pp. 659-665, (2015); Jones D, Mitchell I, Hillman K, Story D., Defining clinical deterioration, Resuscitation, 84, 8, pp. 1029-1034, (2013); Al Hossain F, Lover AA, Corey GA, Reich NG, Rahman T., FluSense: a contactless syndromic surveillance platform for influenza-like illness in hospital waiting areas, Proc ACM Interact Mob Wearable Ubiquitous Technol, 4, 1, (2020); Irwin R, French C, Lewis S, Diekemper R, Gold P, Overview of the management of cough: CHEST Guideline and Expert Panel Report, Chest, 146, 4, pp. 885-889, (2014); Morice AH, Fontana GA, Belvisi MG, Birring SS, Chung KF, Dicpinigaitis PV, ERS guidelines on the assessment of cough, Eur Respir J, 29, 6, pp. 1256-1276, (2007); Smith J, Earis J, Woodcock A., Establishing a gold standard for manual cough counting: video versus digital audio recordings, Cough, 2, (2006); Ekberg-Aronsson M, Pehrsson K, Nilsson J, Nilsson PM, Lofdahl CG., Mortality in GOLD stages of COPD and its dependence on symptoms of chronic bronchitis, Respir Res, 6, 1, (2005); Niimi A., Cough and asthma, Curr Respir Med Rev, 7, 1, pp. 47-54, (2011); Gallo Marin B, Aghagoli G, Lavine K, Yang L, Siff EJ, Chiang SS, Et al., Predictors of COVID-19 severity: a literature review, Rev Med Virol, 31, 1, pp. 1-10, (2021); Larson E, Lee T, Liu S, Rosenfeld M, Patel S., Accurate and privacy preserving cough sensing using a low-cost microphone, Proceedings of the 13th international conference on Ubiquitous computing. 2011 Presented at: Ubicomp '11: The 2011 ACM Conference on Ubiquitous Computing; Amoh J, Odame K., DeepCough: a deep convolutional neural network in a wearable cough detection system, Proceedings of the 2015 IEEE Biomedical Circuits and Systems Conference (BioCAS). 2015 Presented at: 2015 IEEE Biomedical Circuits and Systems Conference (BioCAS); Barata F, Tinschert P, Rassouli F, Steurer-Stey C, Fleisch E, Puhan MA, Et al., Automatic recognition, segmentation, and sex assignment of nocturnal asthmatic coughs and cough epochs in smartphone audio recordings: observational field study, J Med Internet Res, 22, 7, (2020); McGuinness K, Holt K, Dockry R, Smith J., P159 validation of the VitaloJAK™24 hour ambulatory cough monitor: abstract P159 table 1, Thorax, 67, (2012); Birring S, Fleming T, Matos S, Raj A, Evans D, Pavord I., The Leicester Cough Monitor: preliminary validation of an automated cough detection system in chronic cough, Eur Respir J, 31, 5, pp. 1013-1018, (2008); Vizel E, Yigla M, Goryachev Y, Dekel E, Felis V, Levi H, Et al., Validation of an ambulatory cough detection and counting application using voluntary cough under different conditions, Cough, 6, 1, (2010); Coyle MA, Keenan DB, Henderson LS, Watkins ML, Haumann BK, Mayleben DW, Et al., Evaluation of an ambulatory system for the quantification of cough frequency in patients with chronic obstructive pulmonary disease, Cough, 1, 1, (2005); Leconte S, Liistro G, Lebecque P, Degryse JM., The objective assessment of cough frequency: accuracy of the LR102 device, Cough, 7, 1, (2011); Sohrabi K, Gross V, Fischer P, Weissflog A, Hildebrandt O, Koehler U., Validation of the LEOSound cough detection algorithm, Research Square, (2019); Larson S, Comina G, Gilman RH, Tracey BH, Bravard M, Lopez JW., Validation of an automated cough detection algorithm for tracking recovery of pulmonary tuberculosis patients, PLoS One, 7, 10, (2012); Proano A, Bravard MA, Tracey BH, Lopez JW, Comina G, Zimic M, Protocol for studying cough frequency in people with pulmonary tuberculosis, BMJ Open, 6, 4, (2016); Koehler U, Brandenburg U, Weissflog A, Sohrabi K, Gross V., LEOSound, an innovative procedure for acoustic long-term monitoring of asthma symptoms (wheezing and coughing) in children and adults, Pneumologie, 68, 4, pp. 277-281, (2014); Turner RD, Bothamley GH., How to count coughs?. Counting by ear, the effect of visual data and the evaluation of an automated cough monitor, Respir Med, 108, 12, pp. 1808-1815, (2014); Barry SJ, Dane AD, Morice AH, Walmsley AD., The automatic recognition and counting of cough, Cough, 2, 1, (2006); Barata F, Kipfer K, Weber M, Tinschert P, Fleisch E, Kowatsch T., Towards device-agnostic mobile cough detection with convolutional neural networks, Proceedings of the 2019 IEEE International Conference on Healthcare Informatics (ICHI). 2019 Presented at: 2019 IEEE International Conference on Healthcare Informatics (ICHI); Tinschert P, Rassouli F, Barata F, Steurer-Stey C, Fleisch E, Puhan M, Et al., Prevalence of nocturnal cough in asthma and its potential as a marker for asthma control (MAC) in combination with sleep quality: protocol of a smartphone-based, multicentre, longitudinal observational study with two stages, BMJ Open, 9, 1, (2019); McFee B, Raffel C, Liang D, Ellis DP, McVicar M, Battenberg E, Et al., librosa: audio and music signal analysis in Python, Proceedings of the 14th Python in Science Conference, pp. 18-25, (2015); Hagos T., Android studio, Learn Android Studio 3, (2018); Fernandez A, Garcia S, Galar M, Prati R, Krawczyk B, Herrera F., Learning from Imbalanced Data Sets, (2018); Bakdash JZ, Marusich LR., Repeated measures correlation, Front Psychol, 8, (2017); Martin Bland J, Altman D., Statistical methods for assessing agreement between two methods of clinical measurement, Lancet, 327, 8476, pp. 307-310, (1986); Bewick V, Cheek L, Ball J., Statistics review 7: correlation and regression, Crit Care, 7, 6, pp. 451-459, (2003); Giavarina D., Understanding Bland Altman analysis, Biochem Med, 25, 2, pp. 141-151, (2015); Zou G., Confidence interval estimation for the Bland-Altman limits of agreement with multiple observations per individual, Stat Methods Med Res, 22, 6, pp. 630-642, (2013); Welch P., The use of fast Fourier transform for the estimation of power spectra: a method based on time averaging over short, modified periodograms, IEEE Trans Audio Electroacoust, 15, 2, pp. 70-73, (1967); Jokic S, Cleres D, Rassouli F, Steurer-Stey C, Puhan MA, Brutsche M, Et al., TripletCough: cougher identification and verification from contact-free smartphone-based audio recordings using metric learning, IEEE J Biomed Health Inform, 26, 6, pp. 2746-2757, (2022); Hall JI, Lozano M, Estrada-Petrocelli L, Birring S, Turner R., The present and future of cough counting tools, J Thorac Dis, 12, 9, pp. 5207-5223, (2020); Monge-Alvarez J, Hoyos-Barcelo C, Lesso P, Casaseca-de-la-Higuera P., Robust Detection of Audio-Cough Events Using Local Hu Moments, IEEE J Biomed Health Inform, 23, 1, pp. 184-196, (2019)	F. Barata; Center for Digital Health Interventions, Department of Management Technology and Economics, ETH Zurich, Zurich, Weinbergstrasse 56/58, 8092, Switzerland; email: fbarata@ethz.ch		JMIR Publications Inc.						2561326X				English	JMIR Form. Res.	Article	Final	All Open Access; Gold Open Access; Green Open Access	Scopus	2-s2.0-85149144075
Luo Y.-L.; Cheng Y.-Q.; Zhou Z.-Q.; Fan M.-Y.; Chen D.-F.; Chen Y.; Chen X.-B.; Zhong C.-H.; Tang C.-L.; Li S.-Y.; Su Z.-Q.	Luo, Yu-Long (55652227300); Cheng, Yan-Qiuzi (57203954851); Zhou, Zi-Qing (57192195570); Fan, Ming-Yue (57226791109); Chen, Di-Fei (57206581577); Chen, Yu (7601446257); Chen, Xiao-Bo (35344579500); Zhong, Chang-Hao (56598311100); Tang, Chun-Li (56443115500); Li, Shi-Yue (55780805100); Su, Zhu-Quan (56157041100)	55652227300; 57203954851; 57192195570; 57226791109; 57206581577; 7601446257; 35344579500; 56598311100; 56443115500; 55780805100; 56157041100	A clinical and canine experimental study in small-airway response to bronchial thermoplasty: Role of the neuronal effect	2022	Allergology International	71	1		66	72	6	11	10.1016/j.alit.2021.07.011	https://www.scopus.com/inward/record.uri?eid=2-s2.0-85112676894&doi=10.1016%2fj.alit.2021.07.011&partnerID=40&md5=c800f79ec4afa0a455bb163fafeaaeb5	State Key Laboratory of Respiratory Disease, National Clinical Research Center for Respiratory Disease, Guangzhou Institute of Respiratory Health, National Centre for Respiratory Medicine, The First Affiliated Hospital of Guangzhou Medical University, Guangzhou, China; Shunyi Women's and Children's Hospital, Beijing Children's Hospital, Beijing, China	Luo Y.-L., State Key Laboratory of Respiratory Disease, National Clinical Research Center for Respiratory Disease, Guangzhou Institute of Respiratory Health, National Centre for Respiratory Medicine, The First Affiliated Hospital of Guangzhou Medical University, Guangzhou, China; Cheng Y.-Q., State Key Laboratory of Respiratory Disease, National Clinical Research Center for Respiratory Disease, Guangzhou Institute of Respiratory Health, National Centre for Respiratory Medicine, The First Affiliated Hospital of Guangzhou Medical University, Guangzhou, China, Shunyi Women's and Children's Hospital, Beijing Children's Hospital, Beijing, China; Zhou Z.-Q., State Key Laboratory of Respiratory Disease, National Clinical Research Center for Respiratory Disease, Guangzhou Institute of Respiratory Health, National Centre for Respiratory Medicine, The First Affiliated Hospital of Guangzhou Medical University, Guangzhou, China; Fan M.-Y., State Key Laboratory of Respiratory Disease, National Clinical Research Center for Respiratory Disease, Guangzhou Institute of Respiratory Health, National Centre for Respiratory Medicine, The First Affiliated Hospital of Guangzhou Medical University, Guangzhou, China; Chen D.-F., State Key Laboratory of Respiratory Disease, National Clinical Research Center for Respiratory Disease, Guangzhou Institute of Respiratory Health, National Centre for Respiratory Medicine, The First Affiliated Hospital of Guangzhou Medical University, Guangzhou, China; Chen Y., State Key Laboratory of Respiratory Disease, National Clinical Research Center for Respiratory Disease, Guangzhou Institute of Respiratory Health, National Centre for Respiratory Medicine, The First Affiliated Hospital of Guangzhou Medical University, Guangzhou, China; Chen X.-B., State Key Laboratory of Respiratory Disease, National Clinical Research Center for Respiratory Disease, Guangzhou Institute of Respiratory Health, National Centre for Respiratory Medicine, The First Affiliated Hospital of Guangzhou Medical University, Guangzhou, China; Zhong C.-H., State Key Laboratory of Respiratory Disease, National Clinical Research Center for Respiratory Disease, Guangzhou Institute of Respiratory Health, National Centre for Respiratory Medicine, The First Affiliated Hospital of Guangzhou Medical University, Guangzhou, China; Tang C.-L., State Key Laboratory of Respiratory Disease, National Clinical Research Center for Respiratory Disease, Guangzhou Institute of Respiratory Health, National Centre for Respiratory Medicine, The First Affiliated Hospital of Guangzhou Medical University, Guangzhou, China; Li S.-Y., State Key Laboratory of Respiratory Disease, National Clinical Research Center for Respiratory Disease, Guangzhou Institute of Respiratory Health, National Centre for Respiratory Medicine, The First Affiliated Hospital of Guangzhou Medical University, Guangzhou, China; Su Z.-Q., State Key Laboratory of Respiratory Disease, National Clinical Research Center for Respiratory Disease, Guangzhou Institute of Respiratory Health, National Centre for Respiratory Medicine, The First Affiliated Hospital of Guangzhou Medical University, Guangzhou, China	Background: The effects of bronchial thermoplasty (BT) on smooth muscle (SM) and nerves in small airways are unclear. Methods: We recruited 15 patients with severe refractory asthma, who received BT treatment. Endobronchial optical-coherence tomography (EB-OCT) was performed at baseline, 3 weeks' follow-up and 2 years' follow-up to evaluate the effect of BT on airway structure. In addition, we divided 12 healthy beagles into a sham group and a BT group, the latter receiving BT on large airways (inner diameter >3 mm) of the lower lobe. The dogs’ lung lobes were resected to evaluate histological and neuronal changes of the treated large airways and untreated small airways 12 weeks after BT. Results: Patients receiving BT treatment had significant improvement in Asthma Control Questionnaire (ACQ) scores and significant reduction in asthma exacerbations. EB-OCT results demonstrated a notable increase in inner-airway area (Ai) and decrease in airway wall area percentage (Aw%) in both large (3rd-to 6th-generation) and small (7th-to 9th-generation) airways. Furthermore, the animal study showed a significant reduction in the amount of SM in BT-treated large airways but not in untreated small airways. Protein gene product 9.5 (PGP9.5)–positive nerves and muscarinic receptor 3 (M3 receptor) expression in large and small airways were both markedly decreased throughout the airway wall 12 weeks after BT treatment. Conclusions: BT significantly reduced nerves, but not SM, in small airways, which might shed light on the mechanism of lung denervation by BT. © 2021 Japanese Society of Allergology	Asthma; Bronchial thermoplasty; Nerve; Small airway; Smooth muscle	Adult; Animals; Asthma; Bronchi; Bronchial Thermoplasty; Disease Progression; Dogs; Female; Humans; Male; Middle Aged; corticosteroid; muscarinic M3 receptor; adult; airway; Article; asthma; Asthma Control Questionnaire; beagle; bronchial thermoplasty; clinical article; controlled study; data analysis software; denervation; experimental study; female; follow up; gene expression; histology; human; lung lobe; male; optical coherence tomography; smooth muscle; animal; asthma; bronchial thermoplasty; bronchus; disease exacerbation; dog; middle aged; pathology; procedures					Distinctive Innovation Project of Colleges and Universities of Guangdong, (2014KTSCX097); Foundation of the State Key Laboratory of Respiratory Diseases, (SKLRD-QN-201910); Zhongnanshan Medical Foundation of Guangdong Province, (ZNSA-2020003); National Natural Science Foundation of China, NSFC, (81770017, 81900032)	This study was supported by National Natural Science Foundation of China (No. 81770017 and No. 81900032 ), Distinctive Innovation Project of Colleges and Universities of Guangdong (No. 2014KTSCX097 ), Zhongnanshan Medical Foundation of Guangdong Province (No. ZNSA-2020003 ) and Foundation of the State Key Laboratory of Respiratory Diseases (No. SKLRD-QN-201910 ).	Global Initiative for Asthma, Global Strategy for Asthma Management and Prevention, (2019); van der Velden V.H., Hulsmann A.R., Autonomic innervation of human airways: structure, function, and pathophysiology in asthma, Neuroimmunomodulator, 6, pp. 145-159, (1999); Bonta P.I., Chanez P., Annema J.T., Shah P.L., Niven R., Bronchial thermoplasty in severe asthma: best practice recommendations from an expert panel, Respiration, 95, pp. 289-300, (2018); Facciolongo N., Di Stefano A., Pietrini V., Galeone C., Bellanova F., Menzella F., Et al., Nerve ablation after bronchial thermoplasty and sustained improvement in severe asthma, Bmc Pulm Med, 18, (2018); Pretolani M., Bergqvist A., Thabut G., Dombret M.C., Knapp D., Hamidi F., Et al., Effectiveness of bronchial thermoplasty in patients with severe refractory asthma: clinical and histopathologic correlations, J Allergy Clin Immunol, 139, pp. 1176-1185, (2017); Hogg J.C., Macklem P.T., Thurlbeck W.M., Site and nature of airway obstruction in chronic obstructive lung disease, N Engl J Med, 278, pp. 1355-1360, (1968); Su Z.Q., Guan W.J., Li S.Y., Feng J.X., Zhou Z.Q., Chen Y., Et al., Evaluation of the normal airway morphology using optical coherence tomography, Chest, 156, pp. 915-925, (2019); Pisi R., Tzani P., Aiello M., Martinelli E., Marangio E., Nicolini G., Et al., Small airway dysfunction by impulse oscillometry in asthmatic patients with normal forced expiratory volume in the 1st second values, Allergy Asthma Proc, 34, pp. e14-e20, (2013); Takeda T., Oga T., Niimi A., Matsumoto H., Ito I., Yamaguchi M., Et al., Relationship between small airway function and health status, dyspnea and disease control in asthma, Respiration, 80, pp. 120-126, (2010); Telenga E.D., van den Berge M., Ten H.N., Riemersma R.A., van der Molen T., Postma D.S., Small airways in asthma: their independent contribution to the severity of hyperresponsiveness, Eur Respir J, 41, pp. 752-754, (2013); Hamid Q., Song Y., Kotsimbos T.C., Minshall E., Bai T.R., Hegele R.G., Et al., Inflammation of small airways in asthma, J Allergy Clin Immunol, 100, pp. 44-51, (1997); Goldin J.G., McNitt-Gray M.F., Sorenson S.M., Johnson T.D., Dauphinee B., Kleerup E.C., Et al., Airway hyperreactivity: assessment with helical thin-section CT, Radiology, 208, pp. 321-329, (1998); Donovan G.M., Elliot J.G., Green F., James A.L., Noble P.B., Unraveling a clinical paradox: why does bronchial thermoplasty work in asthma?, Am J Respir Cell Mol Biol, 59, pp. 355-362, (2018); Costello R.W., Evans C.M., Yost B.L., Belmonte K.E., Gleich G.J., Jacoby D.B., Et al., Antigen-induced hyperreactivity to histamine: role of the vagus nerves and eosinophils, Am J Physiol, 276, pp. L709-L714, (1999); Kistemaker L.E., Bos S.T., Mudde W.M., Hylkema M.N., Hiemstra P.S., Wess J., Et al., Muscarinic M(3) receptors contribute to allergen-induced airway remodeling in mice, Am J Respir Cell Mol Biol, 50, pp. 690-698, (2014); Sato E., Koyama S., Okubo Y., Kubo K., Sekiguchi M., Acetylcholine stimulates alveolar macrophages to release inflammatory cell chemotactic activity, Am J Physiol, 274, pp. L970-L979, (1998); Lipworth B., Manoharan A., Anderson W., Unlocking the quiet zone: the small airway asthma phenotype, Lancet Respir Med, 2, pp. 497-506, (2014); Oguma T., Hirai T., Niimi A., Matsumoto H., Muro S., Shigematsu M., Et al., Limitations of airway dimension measurement on images obtained using multi-detector row computed tomography, PLoS One, 8, (2013); Tanabe N., Oguma T., Sato S., Kubo T., Kozawa S., Shima H., Et al., Quantitative measurement of airway dimensions using ultra-high resolution computed tomography, Respir Investig, 56, pp. 489-496, (2018); Chen Y., Ding M., Guan W.J., Wang W., Luo W.Z., Zhong C.H., Et al., Validation of human small airway measurements using endobronchial optical coherence tomography, Respir Med, 109, pp. 1446-1453, (2015); Goorsenberg A., D'Hooghe J., de Bruin D.M., van den Berk I., Annema J.T., Bonta P.I., Bronchial Thermoplasty-Induced acute airway effects assessed with optical coherence tomography in severe asthma, Respiration, 96, pp. 564-570, (2018); Su Z.Q., Guan W.J., Li S.Y., Ding M., Chen Y., Jiang M., Et al., Significances of spirometry and impulse oscillometry for detecting small airway disorders assessed with endobronchial optical coherence tomography in COPD, Int J Chron Obstruct Pulmon Dis, 13, pp. 3031-3044, (2018); Pavord I.D., Thomson N.C., Niven R.M., Corris P.A., Chung K.F., Cox G., Et al., Safety of bronchial thermoplasty in patients with severe refractory asthma, Ann Allergy Asthma Immunol, 111, pp. 402-407, (2013); Thomson N.C., Rubin A.S., Niven R.M., Corris P.A., Siersted H.C., Olivenstein R., Et al., Long-term (5 year) safety of bronchial thermoplasty: asthma Intervention Research (AIR) trial, Bmc Pulm Med, 11, (2011); Wechsler M.E., Laviolette M., Rubin A.S., Fiterman J., Lapa E.S.J., Shah P.L., Et al., Bronchial thermoplasty: long-term safety and effectiveness in patients with severe persistent asthma, J Allergy Clin Immunol, 132, pp. 1295-1302, (2013); Danek C.J., Lombard C.M., Dungworth D.L., Cox P.G., Miller J.D., Biggs M.J., Et al., Reduction in airway hyperresponsiveness to methacholine by the application of RF energy in dogs, J Appl Physiol, 97, pp. 1946-1953, (2004); Thomen R.P., Sheshadri A., Quirk J.D., Kozlowski J., Ellison H.D., Szczesniak R.D., Et al., Regional ventilation changes in severe asthma after bronchial thermoplasty with (3)He MR imaging and CT, Radiology, 274, pp. 250-259, (2015); Chernyavsky I.L., Russell R.J., Saunders R.M., Morris G.E., Berair R., Singapuri A., Et al., In vitro, in silico and in vivo study challenges the impact of bronchial thermoplasty on acute airway smooth muscle mass loss, Eur Respir J, 51, (2018); Undem B.J., Carr M.J., The role of nerves in asthma, Curr Allergy Asthma Rep, 2, pp. 159-165, (2002); Buels K.S., Fryer A.D., Muscarinic receptor antagonists: effects on pulmonary function, Handb Exp Pharmacol, pp. 317-341, (2012); Zhao C.M., Hayakawa Y., Kodama Y., Muthupalani S., Westphalen C.B., Andersen G.T., Et al., Denervation suppresses gastric tumorigenesis, Sci Transl Med, 6, pp. 115r-250, (2014); Slebos D.J., Klooster K., Koegelenberg C.F., Theron J., Styen D., Valipour A., Et al., Targeted lung denervation for moderate to severe COPD: a pilot study, Thorax, 70, pp. 411-419, (2015); Valipour A., Shah P.L., Pison C., Ninane V., Janssens W., Perez T., Et al., Safety and dose study of targeted lung denervation in Moderate/Severe COPD patients, Respiration, 98, pp. 329-339, (2019); Thien F., Measuring and imaging small airways dysfunction in asthma, Asia Pac Allergy, 3, pp. 224-230, (2013); Mayse M., Johnson P., Streeter J., Deem M., Hummel J., Targeted lung denervation in the healthy sheep model - a potential treatment for COPD, Eur Respir J, 44, (2014); Duarte A.G., Myers A.C., Cough reflex in lung transplant recipients, Lung, 190, pp. 23-27, (2012)	Z.-Q. Su; Sate Key Laboratory of Respiratory Disease, National Clinical Research Center for Respiratory Disease, Guangzhou Institute of Respiratory Health, The First Affiliated Hospital of Guangzhou Medical University, Guangzhou, 151 Yanjiang Road, 510120, China; email: py1011xiaoquan@163.com; S.-Y. Li; Sate Key Laboratory of Respiratory Disease, National Clinical Research Center for Respiratory Disease, Guangzhou Institute of Respiratory Health, The First Affiliated Hospital of Guangzhou Medical University, Guangzhou, 151 Yanjiang Road, 510120, China; email: lishiyue@188.com		Japanese Society of Allergology						13238930		ALINF	34400075	English	Allergol. Int.	Article	Final	All Open Access; Gold Open Access	Scopus	2-s2.0-85112676894
Sood A.; Petersen H.; Liu C.; Myers O.; Shore X.W.; Gore B.A.; Vazquez-Guillamet R.; Cook L.S.; Meek P.; Tesfaigzi Y.	Sood, Akshay (57203164460); Petersen, Hans (7203049207); Liu, Congjian (57565286300); Myers, Orrin (6701591264); Shore, Xin Wang (57208084373); Gore, Bobbi A. (57566266700); Vazquez-Guillamet, Rodrigo (55656007100); Cook, Linda S. (56501376000); Meek, Paula (7004594248); Tesfaigzi, Yohannes (6701917029)	57203164460; 7203049207; 57565286300; 6701591264; 57208084373; 57566266700; 55656007100; 56501376000; 7004594248; 6701917029	Racial and Ethnic Minorities Have a Lower Prevalence of Airflow Obstruction than Non-Hispanic Whites	2022	COPD: Journal of Chronic Obstructive Pulmonary Disease	19	1		61	68	7	8	10.1080/15412555.2022.2029384	https://www.scopus.com/inward/record.uri?eid=2-s2.0-85127796823&doi=10.1080%2f15412555.2022.2029384&partnerID=40&md5=a5a27232e2467f7ee15e04635f9dfcb6	Department of Internal Medicine, University of New Mexico School of Medicine, Albuquerque, NM, United States; Black Lung Program, Miners Colfax Medical Center, Raton, NM, United States; COPD Program, Lovelace Respiratory Research Institute, Albuquerque, NM, United States; Department of Internal Medicine, Brigham and Women’s Hospital, Boston, MA, United States; Department of Family and Community Medicine, University of New Mexico School of Medicine, Albuquerque, NM, United States; Department of Internal Medicine, Washington University in St. Louis, St. Louis, MO, United States; Department of Epidemiology, University of Colorado School of Public Health, Aurora, CO, United States; PhD Program, University of Utah College of Nursing, Salt Lake City, UT, United States	Sood A., Department of Internal Medicine, University of New Mexico School of Medicine, Albuquerque, NM, United States, Black Lung Program, Miners Colfax Medical Center, Raton, NM, United States; Petersen H., COPD Program, Lovelace Respiratory Research Institute, Albuquerque, NM, United States; Liu C., Department of Internal Medicine, Brigham and Women’s Hospital, Boston, MA, United States; Myers O., Department of Family and Community Medicine, University of New Mexico School of Medicine, Albuquerque, NM, United States; Shore X.W., Department of Family and Community Medicine, University of New Mexico School of Medicine, Albuquerque, NM, United States; Gore B.A., Black Lung Program, Miners Colfax Medical Center, Raton, NM, United States; Vazquez-Guillamet R., Department of Internal Medicine, Washington University in St. Louis, St. Louis, MO, United States; Cook L.S., Department of Epidemiology, University of Colorado School of Public Health, Aurora, CO, United States; Meek P., PhD Program, University of Utah College of Nursing, Salt Lake City, UT, United States; Tesfaigzi Y., COPD Program, Lovelace Respiratory Research Institute, Albuquerque, NM, United States, Department of Internal Medicine, Brigham and Women’s Hospital, Boston, MA, United States	Racial and ethnic disparities in chronic obstructive pulmonary disease (COPD) are not well-studied. Our objective was to examine differences in limited COPD-related outcomes between three minority groups—African Americans (AAs), Hispanics, and American Indians (AIs) versus non-Hispanic Whites (NHWs), as the referent group, in separate cohorts. Separate cross-sectional evaluations were performed of three US-based cohorts of subjects at risk for COPD: COPDGene Study with 6,884 NHW and 3,416 AA smokers; Lovelace Smokers’ Cohort with 1,598 NHW and 378 Hispanic smokers; and Mining Dust Exposure in the United States Cohort with 2,115 NHW, 2,682 Hispanic, and 2,467 AI miners. Prebronchodilator spirometry tests were performed at baseline visits using standard criteria. The primary outcome was the prevalence of airflow obstruction. Secondary outcomes were self-reported physician diagnosis of COPD, chronic bronchitis, and modified Medical Research Council dyspnea score. All minority groups had a lower prevalence of airflow obstruction than NHWs (adjusted ORs varied from 0.29 in AIs to 0.85 in AAs; p < 0.01 for all analyses). AAs had a lower prevalence of chronic bronchitis than NHWs. In our study, all minority groups had a lower prevalence of airflow obstruction but a greater level of self-reported dyspnea than NHWs, and covariates did not explain this association. A better understanding of racial and ethnic differences in smoking-related and occupational airflow obstruction may improve prevention and therapeutic strategies. © 2022 The Author(s). Published with license by Taylor & Francis Group, LLC.	African Americans; American Indians; chronic bronchitis; COPD; emphysema; Hispanic Americans; miners; racial and ethnic differences; spirometric diagnosis of airflow obstruction	Bronchitis, Chronic; Cross-Sectional Studies; Dyspnea; Ethnic and Racial Minorities; Humans; Prevalence; Pulmonary Disease, Chronic Obstructive; United States; adult; African American; airway obstruction; American Indian; Article; Caucasian; chronic bronchitis; chronic obstructive lung disease; cohort analysis; cross-sectional study; dust exposure; dyspnea; emphysema; ethnic difference; ethnic group; female; Hispanic; human; longitudinal study; major clinical study; male; medical research; middle aged; mining; minority group; odds ratio; prevalence; race; self report; smoking; spirometry; United States; chronic bronchitis; chronic obstructive lung disease; dyspnea; epidemiology					State of New Mexico; Tobacco Settlement Fund; National Institutes of Health, NIH, (RO1 HL068111); National Institutes of Health, NIH; National Heart, Lung, and Blood Institute, NHLBI, (R01HL140839); National Heart, Lung, and Blood Institute, NHLBI; Health Resources and Services Administration, HRSA, (2H1GRH27375, D04RH31788, H37RH0057); Health Resources and Services Administration, HRSA	This work was supported by funding by the State of New Mexico (appropriation from the Tobacco Settlement Fund) and the National Institutes of Health (RO1 HL068111 and HL140839 to YT). This work was supported by HRSA (2H1GRH27375, H37RH0057, D04RH31788 to CP, AS). Role of the sponsors: The sponsors played no role in developing the research and manuscript. Guarantor statement : AS takes responsibility for (is the guarantor of) the content of the manuscript, including the data and analysis. Author contributions : AS, HP, RVG, LSC, PM, YT made substantial contributions to the conception or design of the work and CP, OM, XWS, HP made substantial contributions to the acquisition, analysis, or interpretation of data for the work. AS, HP, CL, RVG, LSC, PM, YT, CP, OM, XWS made substantial contribution toward drafting the work or revising it critically for important intellectual content. AS, HP, CL, RVG, LSC, PM, YT, CP, OM, XWS provided the final approval of the version to be published. AS, HP, CL, RVG, LSC, PM, YT, CP, OM, XWS agree to be accountable for all aspects of the work in ensuring that questions related to the accuracy or integrity of any part of the work are appropriately investigated and resolved.	(2017); Balmes J., Becklake M., Blanc P., Et al., American thoracic society statement: occupational contribution to the burden of airway disease, Am J Respir Crit Care Med, 167, 5, pp. 787-797, (2003); Dransfield M.T., Bailey W.C., COPD: racial disparities in susceptibility, treatment, and outcomes, Clin Chest Med, 27, 3, pp. 463-471, (2006); Colby S.L., Ortman J.M., Projections of the size and composition of the U.S. population: 2014 to 2060, current population reports, (2014); Bruse S., Sood A., Petersen H., Et al., New Mexican Hispanic smokers have lower odds of chronic obstructive pulmonary disease and less decline in lung function than non-Hispanic whites, Am J Respir Crit Care Med, 184, 11, pp. 1254-1260, (2011); Sood A., Stidley C.A., Picchi M.A., Et al., Difference in airflow obstruction between Hispanic and non-Hispanic white female smokers, COPD, 5, 5, pp. 274-281, (2008); Regan E.A., Hokanson J.E., Murphy J.R., Et al., Genetic epidemiology of COPD (COPDGene) study design, COPD, 7, 1, pp. 32-43, (2010); Evans K., Lerch S., Boyce T.W., Et al., An innovative approach to enhancing access to medical screening for miners using a mobile clinic with telemedicine capability, J Health Care Poor Underserved, 27, 4A, pp. 62-72, (2016); Shumate A.M., Yeoman K., Victoroff T., Et al., Morbidity and health risk factors among New Mexico miners: a comparison across mining sectors, J Occup Environ Med, 59, 8, pp. 789-794, (2017); Ferris B.G., Epidemiology Standardization Project (American Thoracic Society, Am Rev Respir Dis, 118, 6, pp. 1-120, (1978); Standardization of Spirometry, 1994 Update. American Thoracic Society, Am J Respir Crit Care Med, 152, 3, pp. 1107-1136, (1995); Hankinson J.L., Odencrantz J.R., Fedan K.B., Spirometric reference values from a sample of the general U.S. population, Am J Respir Crit Care Med, 159, 1, pp. 179-187, (1999); Crapo R.O., Lockey J., Aldrich V., Et al., Normal spirometric values in healthy american indians, J Occup Med, 30, 7, pp. 556-560, (1988); Perez T., Burgel P.R., Paillasseur J.L., Et al., Modified medical research council scale vs baseline dyspnea index to evaluate dyspnea in chronic obstructive pulmonary disease, Int J Chronic Obstr Pulm Dis, 10, pp. 1663-1672, (2015); Rabe K.F., Hurd S., Anzueto A., Et al., Global strategy for the diagnosis, management, and prevention of chronic obstructive pulmonary disease: GOLD executive summary, Am J Respir Crit Care Med, 176, 6, pp. 532-555, (2007); Kamil F., Pinzon I., Foreman M.G., Sex and race factors in early-onset COPD, Curr Opin Pulm Med, 19, 2, pp. 140-144, (2013); Chatila W.M., Wynkoop W.A., Vance G., Et al., Smoking patterns in African Americans and Whites with advanced COPD, Chest, 125, 1, pp. 15-21, (2004); Mehari A., Gillum R.F., Chronic obstructive pulmonary disease in African- and European-American women: morbidity, mortality and healthcare utilization in the USA, Expert Rev Respir Med, 9, 2, pp. 161-170, (2015); Hansel N.N., Washko G.R., Foreman M.G., Et al., Racial differences in CT phenotypes in COPD, COPD, 10, 1, pp. 20-27, (2013); Foreman M.G., Zhang L., Murphy J., Et al., Early-onset chronic obstructive pulmonary disease is associated with female sex, maternal factors, and African American race in the COPDGene study, Am J Respir Crit Care Med, 184, 4, pp. 414-420, (2011); Rice K.L., Leimer I., Kesten S., Et al., Responses to tiotropium in African-American and Caucasian patients with chronic obstructive pulmonary disease, Transl Res, 152, 2, pp. 88-94, (2008); Shaya F.T., Maneval M.S., Gbarayor C.M., Et al., Burden of COPD, asthma, and concomitant COPD and asthma among adults: racial disparities in a medicaid population, Chest, 136, 2, pp. 405-411, (2009); Hardin M., Silverman E.K., Barr R.G., Et al., The clinical features of the overlap between COPD and asthma, Respir Res, 12, 1, (2011); Putcha N., Han M.K., Martinez C.H., Et al., Comorbidities of COPD have a major impact on clinical outcomes, particularly in African Americans, Chronic Obstr Pulm Dis, 1, 1, pp. 105-114, (2014); Vaz Fragoso C.A., McAvay G., Gill T.M., Et al., Ethnic differences in respiratory impairment, Thorax, 69, 1, pp. 55-62, (2014); Kinney G.L., Thomas D.S., Cicutto L., Et al., The protective effect of Hispanic ethnicity on chronic obstructive pulmonary disease mortality is mitigated by smoking behavior, J Pulm Respir Med, 4, 6, (2014); Samet J.M., Wiggins C.L., Key C.R., Et al., Mortality from lung cancer and chronic obstructive pulmonary disease in New Mexico, 1958–82, Am J Public Health, 78, 9, pp. 1182-1186, (1988); Diaz A.A., Come C.E., Mannino D.M., Et al., Obstructive lung disease in Mexican Americans and non-Hispanic whites: an analysis of diagnosis and survival in the National Health and Nutritional Examination Survey III follow-up study, Chest, 145, 2, pp. 282-289, (2014); Kurth L., Doney B., Halldin C., Prevalence of airflow obstruction among ever-employed US adults aged 18–79 years by longest held occupation group: National Health and Nutrition Examination Survey 2007–2008, Occup Environ Med, 73, 7, pp. 482-486, (2016); Ruiz J.M., Steffen P., Smith T.B., Hispanic mortality paradox: a systematic review and meta-analysis of the longitudinal literature, Am J Public Health, 103, 3, pp. e52-e60, (2013); Chen W., Brehm J.M., Boutaoui N., Et al., Native American ancestry, lung function, and COPD in Costa Ricans, Chest, 145, 4, pp. 704-710, (2014); Chen W., Brehm J.M., Manichaikul A., Et al., A genome-wide association study of chronic obstructive pulmonary disease in Hispanics, Ann Am Thorac Soc, 12, 3, pp. 340-348, (2015); Diaz A.A., Petersen H., Meek P., Et al., Differences in health-related quality of life between New Mexican Hispanic and non-Hispanic White smokers, Chest, 150, 4, pp. 869-876, (2016); Diaz A.A., Rahaghi F.N., Doyle T.J., Et al., Differences in respiratory symptoms and lung structure between Hispanic and non-Hispanic white smokers: a comparative study, Chronic Obstr Pulm Dis, 4, 4, pp. 297-304, (2017); Dwyer-Lindgren L., Bertozzi-Villa A., Stubbs R.W., Et al., Trends and patterns of differences in chronic respiratory disease mortality among US counties, 1980–2014, Jama, 318, 12, pp. 1136-1149, (2017); Pahwa P., Karunanayake C.P., Rennie D.C., Et al., Prevalence and associated risk factors of chronic bronchitis in first nations people, BMC Pulm Med, 17, 1, (2017); Bird Y., Moraros J., Mahmood R., Et al., Prevalence and associated factors of COPD among aboriginal peoples in Canada: a cross-sectional study, Int J Chronic Obstr Pulm Dis, 12, pp. 1915-1922, (2017); Konrad S., Hossain A., Senthilselvan A., Et al., Chronic bronchitis in aboriginal people—prevalence and associated factors, Chronic Dis Inj Can, 33, 4, pp. 218-225, (2013); Hwang Y.I., Kim C.H., Kang H.R., Et al., Comparison of the prevalence of chronic obstructive pulmonary disease diagnosed by lower limit of normal and fixed ratio criteria, J Korean Med Sci, 24, 4, pp. 621-626, (2009); Schluger N.W., Dozor A.J., Jung Y.E.G., Rethinking the race adjustment in pulmonary function testing, Ann Am Thorac Soc, (2021); Linares-Perdomo O., Hegewald M., Collingridge D.S., Et al., Comparison of NHANES III and ERS/GLI 12 for airway obstruction classification and severity, Eur Respir J, 48, 1, pp. 133-141, (2016); Braun L., Wolfgang M., Dickersin K., Defining race/ethnicity and explaining difference in research studies on lung function, Eur Respir J, 41, 6, pp. 1362-1370, (2013); Young R.P., Hopkins R.J., A review of the Hispanic paradox: time to spill the beans?, Eur Respir Rev, 23, 134, pp. 439-449, (2014); Leng S., Picchi M.A., Tesfaigzi Y., Et al., Dietary nutrients associated with preservation of lung function in hispanic and non-Hispanic white smokers from New Mexico, Int J Chron Obstruct Pulmon Dis, 12, pp. 3171-3181, (2017); Perez-Stable E.J., Marin B.V., Marin G., Et al., Apparent underreporting of cigarette consumption among Mexican American smokers, Am J Public Health, 80, 9, pp. 1057-1061, (1990)	A. Sood; Division of Pulmonary, Critical Care and Sleep Medicine, Department of Internal Medicine, University of New Mexico School of Medicine, Albuquerque, 1 University of New Mexico, MSC 10 5550, 87131, United States; email: asood@salud.unm.edu		Taylor and Francis Ltd.						15412555			35099333	English	COPD J. Chronic Obstructive Pulm. Dis.	Article	Final	All Open Access; Gold Open Access; Green Open Access	Scopus	2-s2.0-85127796823
Verstraete K.; Gyselinck I.; Huts H.; Das N.; Topalovic M.; De Vos M.; Janssens W.	Verstraete, Kenneth (57216490136); Gyselinck, Iwein (57211536554); Huts, Helene (58289017500); Das, Nilakash (57200823166); Topalovic, Marko (55931197500); De Vos, Maarten (57202389126); Janssens, Wim (8866170000)	57216490136; 57211536554; 58289017500; 57200823166; 55931197500; 57202389126; 8866170000	Estimating individual treatment effects on COPD exacerbations by causal machine learning on randomised controlled trials	2023	Thorax	78	10		983	989	6	8	10.1136/thorax-2022-219382	https://www.scopus.com/inward/record.uri?eid=2-s2.0-85160274987&doi=10.1136%2fthorax-2022-219382&partnerID=40&md5=5e47205a1a0ecc84956d74d1be20a891	Laboratory of Respiratory Diseases and Thoracic Surgery (BREATHE), KU Leuven, Leuven, Belgium; STADIUS Center for Dynamical Systems, Signal Processing and Data Analytics, Department of Electrical Engineering (ESAT), KU Leuven, Leuven, Belgium; ArtiQ, Leuven, Belgium; Department of Development and Regeneration, KU Leuven, Leuven, Belgium	Verstraete K., Laboratory of Respiratory Diseases and Thoracic Surgery (BREATHE), KU Leuven, Leuven, Belgium, STADIUS Center for Dynamical Systems, Signal Processing and Data Analytics, Department of Electrical Engineering (ESAT), KU Leuven, Leuven, Belgium; Gyselinck I., Laboratory of Respiratory Diseases and Thoracic Surgery (BREATHE), KU Leuven, Leuven, Belgium; Huts H., Laboratory of Respiratory Diseases and Thoracic Surgery (BREATHE), KU Leuven, Leuven, Belgium, STADIUS Center for Dynamical Systems, Signal Processing and Data Analytics, Department of Electrical Engineering (ESAT), KU Leuven, Leuven, Belgium; Das N., Laboratory of Respiratory Diseases and Thoracic Surgery (BREATHE), KU Leuven, Leuven, Belgium; Topalovic M., ArtiQ, Leuven, Belgium; De Vos M., STADIUS Center for Dynamical Systems, Signal Processing and Data Analytics, Department of Electrical Engineering (ESAT), KU Leuven, Leuven, Belgium, Department of Development and Regeneration, KU Leuven, Leuven, Belgium; Janssens W., Laboratory of Respiratory Diseases and Thoracic Surgery (BREATHE), KU Leuven, Leuven, Belgium	Rationale Estimating the causal effect of an intervention at individual level, also called individual treatment effect (ITE), may help in identifying response prior to the intervention. Objectives We aimed to develop machine learning (ML) models which estimate ITE of an intervention using data from randomised controlled trials and illustrate this approach with prediction of ITE on annual chronic obstructive pulmonary disease (COPD) exacerbation rates. Methods We used data from 8151 patients with COPD of the Study to Understand Mortality and MorbidITy in COPD (SUMMIT) trial (NCT01313676) to address the ITE of fluticasone furoate/vilanterol (FF/VI) versus control (placebo) on exacerbation rate and developed a novel metric, Q-score, for assessing the power of causal inference models. We then validated the methodology on 5990 subjects from the InforMing the PAthway of COPD Treatment (IMPACT) trial (NCT02164513) to estimate the ITE of FF/umeclidinium/VI (FF/UMEC/VI) versus UMEC/VI on exacerbation rate. We used Causal Forest as causal inference model. Results In SUMMIT, Causal Forest was optimised on the training set (n=5705) and tested on 2446 subjects (Q-score 0.61). In IMPACT, Causal Forest was optimised on 4193 subjects in the training set and tested on 1797 individuals (Q-score 0.21). In both trials, the quantiles of patients with the strongest ITE consistently demonstrated the largest reductions in observed exacerbations rates (0.54 and 0.53, p<0.001). Poor lung function and blood eosinophils, respectively, were the strongest predictors of ITE. Conclusions This study shows that ML models for causal inference can be used to identify individual response to different COPD treatments and highlight treatment traits. Such models could become clinically useful tools for individual treatment decisions in COPD. © 2023 Authors. All rights reserved.	COPD Exacerbations	Administration, Inhalation; Androstadienes; Benzyl Alcohols; Bronchodilator Agents; Chlorobenzenes; Double-Blind Method; Drug Combinations; Humans; Lung; Pulmonary Disease, Chronic Obstructive; Randomized Controlled Trials as Topic; Treatment Outcome; fluticasone furoate plus umeclidinium plus vilanterol; fluticasone furoate plus vilanterol; placebo; umeclidinium plus vilanterol; androstane derivative; benzyl alcohol derivative; bronchodilating agent; chlorobenzene; aged; Article; chronic obstructive lung disease; controlled study; disease exacerbation; drug response; eosinophil; female; human; human cell; lung function; machine learning; major clinical study; male; morbidity; mortality; personalized medicine; placebo effect; prediction; randomized controlled trial (topic); therapy effect; validation process; double blind procedure; drug combination; inhalational drug administration; lung; randomized controlled trial (topic); treatment outcome		chlorobenzene, 108-90-7; Androstadienes, ; Benzyl Alcohols, ; Bronchodilator Agents, ; Chlorobenzenes, ; Drug Combinations,			Artificial Intelligence, (G0C9623N); AstraZeneca KU Leuven, (LSASZ7-O2010); Onderzoeksprogramma Artificiële Intelligentie; Fonds Wetenschappelijk Onderzoek, FWO, (11N3922N); Fonds Wetenschappelijk Onderzoek, FWO; Vlaamse regering	Funding text 1: KV has nothing to disclose. IG receives personal funding from Research Foundation Flanders (FWO). HH has nothing to disclose. ND has nothing to disclose. MT is CEO and co-founder of ArtiQ but received no payments related to the manuscript. MDV received funding from the AI in Flanders project. WJ received grants from AstraZeneca and Chiesi and obtained fees from AstraZeneca, Chiesi and GlaxoSmithKline. He is chairman of Board of Flemish Society for TBC prevention and board member of ArtiQ. ; Funding text 2: This research received funding from the Flemish Government under the ‘Onderzoeksprogramma Artificiële Intelligentie (AI) Vlaanderen’ program, from AstraZeneca KU Leuven Chair in Respiratory Diseases (LSASZ7-O2010) and FWO Research Project:‘Artificial Intelligence (AI) for data-driven personalised medicine’ (G0C9623N). IG is funded by Research Foundation—Flanders (FWO, 11N3922N). WJ is supported as senior investigator of the Research Foundation—Flanders (FWO, 1800715N|1800720N).	Holland P.W., Statistics and causal inference, J Am Stat Assoc, 81, pp. 945-960, (1986); Pearl J., Causal diagrams for empirical research, Biometrika, 82, pp. 669-688, (1995); Wright S., The method of path coefficients, Ann Math Statist, 5, pp. 161-215, (1934); Haavelmo T., The statistical implications of a system of simultaneous equations, Econometrica, 11, (1943); Heckman J., Pinto R., Causal analysis after Haavelmo, Econ Theory, 31, pp. 115-151, (2015); Splawa-Neyman J., Dabrowska D.M., Speed T.P., On the application of probability theory to agricultural experiments. Essay on principles. Section 9, Statist Sci, 5, pp. 465-472, (1990); Rubin D.B., Estimating causal effects of treatments in randomized and nonrandomized studies, J Educ Psychol, 66, pp. 688-701, (1974); Rubin D.B., Matched Sampling for Causal Effects. Cambridge University Press, pp. 1-489, (2006); Vestbo J., Anderson J., Brook R.D., Et al., The study to understand mortality and morbidity in COPD (Summit) study protocol, Eur Respir J, 41, pp. 1017-1022, (2013); Lipson D.A., Barnhart F., Brealey N., Et al., Once-daily single-inhaler triple versus dual therapy in patients with COPD, N Engl J Med, 378, pp. 1671-1680, (2018); Vestbo J., Anderson J.A., Brook R.D., Et al., Fluticasone furoate and vilanterol and survival in chronic obstructive pulmonary disease with heightened cardiovascular risk (summit): A double-blind randomised controlled trial, Lancet, 387, pp. 1817-1826, (2016); Martinez F.J., Vestbo J., Anderson J.A., Et al., Effect of fluticasone furoate and vilanterol on exacerbations of chronic obstructive pulmonary disease in patients with moderate airflow obstruction, Am J Respir Crit Care Med, 195, pp. 881-888, (2017); Athey S., Tibshirani J., Wager S., Generalized random forests, Ann Statist, 47, pp. 1179-1203, (2019); Raghunathan T., Lepkowski J., Van Hoewyk J., Et al., A multivariate technique for multiply imputing missing values using A sequence of regression models, Surv Methodol, 27, pp. 85-96, (2001); Van Buuren S., Multiple imputation of discrete and continuous data by fully conditional specification, Stat Methods Med Res, 16, pp. 219-242, (2007); Lundberg S.M., Lee S.I., A unified approach to interpreting model predictions In:, Advances in Neural Information Processing Systems., pp. 4766-4775, (2017); Lundberg S.M., Nair B., Vavilala M.S., Et al., Explainable machine-learning predictions for the prevention of hypoxaemia during surgery, Nat Biomed Eng, 2, pp. 749-760, (2018); Battocchi K., Dillon E., Syrgkanis V., Et al., EconML: A Python Package for ML-based Heterogeneous Treatment Effects Estimation;, (2019); Pedregosa F., Varoquaux G., Gramfort A., Et al., Scikit-learn: Machine learning in python, J Mach Learn Res, 12, pp. 2825-2830, (2011); Seabold S., Perktold J., Statsmodels: Econometric and statistical modeling with python In: Econometric, Proceedings of the 9th Python in Science Conference., pp. 92-96, (2010); Van Klaveren D., Steyerberg E.W., Serruys P.W., Et al., The proposed "concordance-statistic for benefit" provided a useful metric when modeling heterogeneous treatment effects, J Clin Epidemiol, 94, pp. 59-68, (2018); Radcliffe N.J., Using control groups to target on predicted lift: Building and assessing uplift model, Direct Mark Anal J, pp. 14-21, (2007); Alaa A.M., Van Der Schaar M., Validating causal inference models via influence functions In:, Proceedings of the 36th International Conference on Machine Learning., pp. 191-201, (2019); Hurst J.R., Vestbo J., Anzueto A., Et al., Susceptibility to exacerbation in chronic obstructive pulmonary disease, N Engl J Med, 363, pp. 1128-1138, (2010); Barnes N.C., Sharma R., Lettis S., Et al., Blood eosinophils as a marker of response to inhaled corticosteroids in COPD, Eur Respir J, 47, pp. 1374-1382, (2016)	W. Janssens; Laboratory of Respiratory Diseases and Thoracic Surgery (BREATHE), KU Leuven, Leuven, 3000, Belgium; email: wim.janssens@uzleuven.be		BMJ Publishing Group						00406376		THORA	37012070	English	Thorax	Article	Final	All Open Access; Green Open Access; Hybrid Gold Open Access	Scopus	2-s2.0-85160274987
Mietus-Snyder M.; Suslovic W.; Delaney M.; Playford M.P.; Ballout R.A.; Barber J.R.; Otvos J.D.; DeBiasi R.L.; Mehta N.N.; Remaley A.T.	Mietus-Snyder, Michele (6603021444); Suslovic, William (57203653809); Delaney, Meghan (57190804857); Playford, Martin P. (6603652509); Ballout, Rami A. (56561215100); Barber, John R. (57208385581); Otvos, James D. (7005594127); DeBiasi, Roberta L. (57198182572); Mehta, Nehal N. (56281239400); Remaley, Alan T. (7006511029)	6603021444; 57203653809; 57190804857; 6603652509; 56561215100; 57208385581; 7005594127; 57198182572; 56281239400; 7006511029	Changes in HDL cholesterol, particles, and function associate with pediatric COVID-19 severity	2022	Frontiers in Cardiovascular Medicine	9		1033660				9	10.3389/fcvm.2022.1033660	https://www.scopus.com/inward/record.uri?eid=2-s2.0-85140605322&doi=10.3389%2ffcvm.2022.1033660&partnerID=40&md5=0dee38dfa183db3596998694f6bc5941	Children's National Hospital, Washington, DC, United States; The Children's National Clinical and Translational Science Institute, Washington, DC, United States; Division of Cardiology, School of Medicine and Health Sciences, The George Washington University, Washington, DC, United States; Department of Pediatrics, School of Medicine and Health Sciences, The George Washington University, Washington, DC, United States; Division of Clinical and Laboratory Medicine, School of Medicine and Health Sciences, The George Washington University, Washington, DC, United States; Cardiovascular and Pulmonary Branch, National Institutes of Health, Bethesda, MD, United States; Lipoprotein Metabolism Section, Translational Vascular Medicine Branch, National Heart, Lung, and Blood Institute, National Institutes of Health, Bethesda, MD, United States; Division of Infectious Diseases, School of Medicine and Health Sciences, The George Washington University, Washington, DC, United States; Department of Microbiology, Immunology and Tropical Medicine, School of Medicine and Health Sciences, The George Washington University, Washington, DC, United States; Clinical Center, Department of Laboratory Medicine, National Institutes of Health, Bethesda, MD, United States	Mietus-Snyder M., Children's National Hospital, Washington, DC, United States, The Children's National Clinical and Translational Science Institute, Washington, DC, United States, Division of Cardiology, School of Medicine and Health Sciences, The George Washington University, Washington, DC, United States, Department of Pediatrics, School of Medicine and Health Sciences, The George Washington University, Washington, DC, United States; Suslovic W., Children's National Hospital, Washington, DC, United States; Delaney M., Children's National Hospital, Washington, DC, United States, Department of Pediatrics, School of Medicine and Health Sciences, The George Washington University, Washington, DC, United States, Division of Clinical and Laboratory Medicine, School of Medicine and Health Sciences, The George Washington University, Washington, DC, United States; Playford M.P., Cardiovascular and Pulmonary Branch, National Institutes of Health, Bethesda, MD, United States; Ballout R.A., Lipoprotein Metabolism Section, Translational Vascular Medicine Branch, National Heart, Lung, and Blood Institute, National Institutes of Health, Bethesda, MD, United States; Barber J.R., The Children's National Clinical and Translational Science Institute, Washington, DC, United States; Otvos J.D., Lipoprotein Metabolism Section, Translational Vascular Medicine Branch, National Heart, Lung, and Blood Institute, National Institutes of Health, Bethesda, MD, United States; DeBiasi R.L., Children's National Hospital, Washington, DC, United States, The Children's National Clinical and Translational Science Institute, Washington, DC, United States, Department of Pediatrics, School of Medicine and Health Sciences, The George Washington University, Washington, DC, United States, Division of Infectious Diseases, School of Medicine and Health Sciences, The George Washington University, Washington, DC, United States, Department of Microbiology, Immunology and Tropical Medicine, School of Medicine and Health Sciences, The George Washington University, Washington, DC, United States; Mehta N.N., Cardiovascular and Pulmonary Branch, National Institutes of Health, Bethesda, MD, United States; Remaley A.T., Lipoprotein Metabolism Section, Translational Vascular Medicine Branch, National Heart, Lung, and Blood Institute, National Institutes of Health, Bethesda, MD, United States, Clinical Center, Department of Laboratory Medicine, National Institutes of Health, Bethesda, MD, United States	Background: Myriad roles for high-density lipoprotein (HDL) beyond atheroprotection include immunologic functions implicated in the severity of coronavirus disease-2019 (COVID-19) in adults. We explored whether there is an association between HDL and COVID-19 severity in youth. Methods: A pediatric cohort (N = 102), who tested positive for COVID-19 across a range of disease manifestations from mild or no symptoms, to acute severe symptoms, to the multisystem inflammatory syndrome of children (MIS-C) was identified. Clinical data were collected from the medical record and reserve plasma aliquots were assessed for lipoproteins by NMR spectroscopy and assayed for HDL functional cholesterol efflux capacity (CEC). Findings were compared by COVID-19 status and symptom severity. Lipoprotein, NMR spectroscopy and CEC data were compared with 30 outpatient COVID negative children. Results: Decreasing HDL cholesterol (HDL-c), apolipoprotein AI (ApoA-I), total, large and small HDL particles and HDL CEC showed a strong and direct linear dose-response relationship with increasing severity of COVID-19 symptoms. Youth with mild or no symptoms closely resembled the uninfected. An atypical lipoprotein that arises in the presence of severe hepatic inflammation, lipoprotein Z (LP-Z), was absent in COVID-19 negative controls but identified more often in youth with the most severe infections and the lowest HDL parameters. The relationship between HDL CEC and symptom severity and ApoA-I remained significant in a multiply adjusted model that also incorporated age, race/ethnicity, the presence of LP-Z and of GlycA, a composite biomarker reflecting multiple acute phase proteins. Conclusion: HDL parameters, especially HDL function, may help identify youth at risk of more severe consequences of COVID-19 and other novel infectious pathogens. Copyright © 2022 Mietus-Snyder, Suslovic, Delaney, Playford, Ballout, Barber, Otvos, DeBiasi, Mehta and Remaley.	HDL function; HDL subspecies; HDL-cholesterol; lipoprotein Z; NMR lipoprotein analysis; pediatric COVID-19 severity	acute phase protein; alanine aminotransferase; analgesic agent; anticoagulant agent; apolipoprotein A1; apolipoprotein B; aspartate aminotransferase; biological marker; C reactive protein; cholesterol; corticosteroid; creatinine; high density lipoprotein; high density lipoprotein cholesterol; lipoprotein; low density lipoprotein cholesterol; SARS-CoV-2 antibody; triacylglycerol; adult; Article; asthma; blood pressure; body mass; child; clinical assessment; clinical study; cohort analysis; controlled study; coronavirus disease 2019; diabetes mellitus; disease severity; dose response; electronic medical record; epilepsy; ethnicity; female; hematocrit; hepatitis; hospitalization; human; immunosuppressive treatment; infectious agent; inflammation; laboratory test; length of stay; leukocyte count; major clinical study; male; medical record; mental disease; nuclear magnetic resonance spectroscopy; outpatient; pediatric multisystem inflammatory syndrome; pediatric patient; platelet count; polymerase chain reaction; protein function; red blood cell distribution width; retrospective study; seizure; sickle cell anemia; urea nitrogen blood level; vaccination		alanine aminotransferase, 9000-86-6, 9014-30-6; aspartate aminotransferase, 9000-97-9; C reactive protein, 9007-41-4; cholesterol, 57-88-5; creatinine, 19230-81-0, 60-27-5			National Heart, Lung, and Blood Institute, NHLBI; National Center for Advancing Translational Sciences, NCATS; NHLBI Division of Intramural Research, DIR	This study was supported by Award Number UL1TR001876 from the NIH National Center for Advancing Translational Sciences. Research by Playford, Ballout, Mehta, and Remaley was supported by DIR intramural research funds from the National Heart, Lung and Blood Institute. The other authors received no additional funding.	Deng G., Yin M., Chen X., Zeng F., Clinical determinants for fatality of 44,672 patients with COVID-19, Crit Care, 24, (2020); Docherty A.B., Harrison E.M., Green C.A., Hardwick H.E., Pius R., Norman L., Et al., Features of 20 133 UK patients in hospital with covid-19 using the ISARIC WHO clinical characterisation protocol: prospective observational cohort study, BMJ, 369, (2020); Williamson E.J., Walker A.J., Bhaskaran K., Bacon S., Bates C., Morton C.E., Et al., Factors associated with COVID-19-related death using OpenSAFELY, Nature, 584, pp. 430-436, (2020); Viner R.M., Whittaker E., Kawasaki-like disease: emerging complication during the COVID-19 pandemic, Lancet, 395, pp. 1741-1743, (2020); DeBiasi R.L., Song X., Delaney M., Bell M., Smith K., Pershad J., Et al., Severe coronavirus disease-2019 in children and young adults in the Washington, DC, Metropolitan Region, J Pediatr, 223, pp. 199-203, (2020); Alcamo A.M., McGuire J.L., Kanthimathinathan H.K., Roa J.D., Fink E.L., Worldwide epidemiology of neuro-coronavirus disease in children: lessons for the next pandemic, Curr Opin Pediatr, 33, pp. 580-590, (2021); Feldstein L.R., Tenforde M.W., Friedman K.G., Newhams M., Rose E.B., Dapul H., Et al., Characteristics and outcomes of US children and adolescents with multisystem inflammatory syndrome in children (MIS-C) compared with severe acute COVID-19, JAMA, 325, pp. 1074-1087, (2021); Goyal M.K., Simpson J.N., Boyle M.D., Badolato G.M., Delaney M., McCarter R., Et al., Racial and/or ethnic and socioeconomic disparities of SARS-CoV-2 infection among children, Pediatrics, 146, (2020); DeBiasi R.L., Harahsheh A.S., Srinivasalu H., Krishnan A., Sharron M.P., Parikh K., Et al., Multisystem inflammatory syndrome of children: subphenotypes, risk factors, biomarkers, cytokine profiles, and viral sequencing, J Pediatr, 237, pp. 125-135, (2021); Holzer M., Trieb M., Konya V., Wadsack C., Heinemann A., Marsche G., Aging affects high-density lipoprotein composition and function, Biochim Biophys Acta, 1831, pp. 1442-1448, (2013); Hernaez A., Soria-Florido M.T., Schroder H., Ros E., Pinto X., Estruch R., Et al., Role of HDL function and LDL atherogenicity on cardiovascular risk: a comprehensive examination, PLoS ONE, 14, (2019); Stadler J.T., Marsche G., Obesity-related changes in high-density lipoprotein metabolism and function, Int J Mol Sci, 21, (2020); Kunutsor S.K., Kieneker L.M., Bakker S.J.L., James R.W., Dullaart R.P.F., The inverse association of HDL-cholesterol with future risk of hypertension is not modified by its antioxidant constituent, paraoxonase-1: the PREVEND prospective cohort study, Atherosclerosis, 263, pp. 219-226, (2017); Cardner M., Yalcinkaya M., Goetze S., Luca E., Balaz M., Hunjadi M., Et al., Structure-function relationships of HDL in diabetes and coronary heart disease, JCI Insight, 5, (2020); Rysz J., Gluba-Brzozka A., Rysz-Gorzynska M., Franczyk B., The role and function of HDL in patients with chronic kidney disease and the risk of cardiovascular disease, Int J Mol Sci, 21, (2020); Akinmolayemi O., Saldanha S., Joshi P.H., Deodhar S., Ayers C.R., Neeland I.J., Et al., Cholesterol efflux capacity and its association with prevalent metabolic syndrome in a multi-ethnic population (Dallas Heart Study), PLoS ONE, 16, (2021); Cardel M.I., Chi X., Min Y.I., Sims M., Musani S.K., Dulin A., Et al., Experiences of discrimination are associated with worse metabolic syndrome severity among African Americans in the Jackson Heart Study, Ann Behav Med, 55, pp. 266-279, (2021); Cho K.H., Park H.J., Kim S.J., Kim J.R., Decrease in HDL-C is associated with age and household income in adults from the Korean National Health and Nutrition Examination Survey 2017: correlation analysis of low HDL-C and poverty, Int J Environ Res Public Health, 16, (2019); Bonizzi A., Piuri G., Corsi F., Cazzola R., Mazzucchelli S., HDL dysfunctionality: clinical relevance of quality rather than quantity, Biomedicines, 9, (2021); Begue F., Tanaka S., Mouktadi Z., Rondeau P., Veeren B., Diotel N., Et al., Altered high-density lipoprotein composition and functions during severe COVID-19, Sci Rep, 11, (2021); Ballout R.A., Kong H., Sampson M., Otvos J.D., Cox A.L., Agbor-Enoh S., Et al., The NIH lipo-COVID study: a pilot NMR investigation of lipoprotein subfractions and other metabolites in patients with severe COVID-19, Biomedicines, 9, (2021); Jeyarajah E.J., Cromwell W.C., Otvos J.D., Lipoprotein particle analysis by nuclear magnetic resonance spectroscopy, Clin Lab Med, 26, pp. 847-870, (2006); Mehta NN Li R., Krishnamoorthy P., Yu Y., Farver W., Rodrigues A., Et al., Abnormal lipoprotein particles and cholesterol efflux capacity in patients with psoriasis, Atherosclerosis, 224, pp. 218-221, (2012); Rohatgi A., Westerterp M., von Eckardstein A., Remaley A., Rye K.A., Hdl, in the 21st century: a multifunctional roadmap for future HDL research, Circulation, 143, pp. 2293-2309, (2021); Gordon S.M., Hofmann S., Askew D.S., Davidson W.S., High density lipoprotein: it's not just about lipid transport anymore, Trends Endocrinol Metab, 22, pp. 9-15, (2011); Norata G.D., Pirillo A., Ammirati E., Catapano A.L., Emerging role of high density lipoproteins as a player in the immune system, Atherosclerosis, 220, pp. 11-21, (2012); Catapano A.L., Pirillo A., Bonacina F., Norata G.D., Hdl, in innate and adaptive immunity, Cardiovasc Res, 103, pp. 372-383, (2014); Tanaka S., Couret D., Tran-Dinh A., Duranteau J., Montravers P., Schwendeman A., Et al., High-density lipoproteins during sepsis: from bench to bedside, Crit Care, 24, (2020); Trinder M., Walley K.R., Boyd J.H., Brunham L.R., Causal inference for genetically determined levels of high-density lipoprotein cholesterol and risk of infectious disease, Arterioscler Thromb Vasc Biol, 40, pp. 267-278, (2020); Masana L., Correig E., Ibarretxe D., Anoro E., Arroyo J.A., Jerico C., Et al., Low HDL and high triglycerides predict COVID-19 severity, Sci Rep, 11, (2021); Heinecke J.W., Small HDL promotes cholesterol efflux by the ABCA1 pathway in macrophages: implications for therapies targeted to HDL, Circ Res, 116, pp. 1101-1103, (2015); Cartier A., Hla T., Sphingosine 1-phosphate: lipid signaling in pathology and therapy, Science, 366, (2019); Christoffersen C., Nielsen L.B., Axler O., Andersson A., Johnsen A.H., Dahlback B., Isolation and characterization of human apolipoprotein M-containing lipoproteins, J Lipid Res, 47, pp. 1833-1843, (2006); Elsoe S., Christoffersen C., Luchoomun J., Turner S., Nielsen L.B., Apolipoprotein M promotes mobilization of cellular cholesterol in vivo, Biochim Biophys Acta, 1831, pp. 1287-1292, (2013); Blaho V.A., Galvani S., Engelbrecht E., Liu C., Swendeman S.L., Kono M., Et al., HDL-bound sphingosine-1-phosphate restrains lymphopoiesis and neuroinflammation, Nature, 523, pp. 342-346, (2015); Oldstone M.B., Teijaro J.R., Walsh K.B., Rosen H., Dissecting influenza virus pathogenesis uncovers a novel chemical approach to combat the infection, Virology, 435, pp. 92-101, (2013); Conway S.R., Lazarski C.A., Field N.E., Jensen-Wachspress M., Lang H., Kankate V., Et al., SARS-CoV-2-specific T cell responses are stronger in children with multisystem inflammatory syndrome compared to children with uncomplicated SARS-CoV-2 infection, Front Immunol, 12, (2021); Marfia G., Navone S., Guarnaccia L., Campanella R., Mondoni M., Locatelli M., Et al., Decreased serum level of sphingosine-1-phosphate: a novel predictor of clinical severity in COVID-19, EMBO Mol Med, 13, (2021); Sorensen O.E., Borregaard N., Neutrophil extracellular traps - the dark side of neutrophils, J Clin Invest, 126, pp. 1612-1620, (2016); Klopf J., Brostjan C., Eilenberg W., Neumayer C., Neutrophil extracellular traps and their implications in cardiovascular and inflammatory disease, Int J Mol Sci, 22, (2021); Hunjadi M., Lamina C., Kahler P., Bernscherer T., Viikari J., Lehtimaki T., Et al., HDL cholesterol efflux capacity is inversely associated with subclinical cardiovascular risk markers in young adults: the cardiovascular risk in Young Finns study, Sci Rep, 10, (2020); Qiu C., Zhao X., Zhou Q., Zhang Z., High-density lipoprotein cholesterol efflux capacity is inversely associated with cardiovascular risk: a systematic review and meta-analysis, Lipids Health Dis, 16, (2017); Westerterp M., Fotakis P., Ouimet M., Bochem A.E., Zhang H., Molusky M.M., Et al., Cholesterol efflux pathways suppress inflammasome activation, NETosis, and atherogenesis, Circulation, 138, pp. 898-912, (2018); Lucero D., Neufeld E.B., Remaley A.T., High-density lipoprotein lifts the “dark web” cast by neutrophils, Ann Transl Med, 6, (2018); Tall A.R., Westerterp M., Inflammasomes, neutrophil extracellular traps, and cholesterol, J Lipid Res, 60, pp. 721-727, (2019); Ng H., Havervall S., Rosell A., Aguilera K., Parv K., von Meijenfeldt F.A., Et al., Circulating markers of neutrophil extracellular traps are of prognostic value in patients with COVID-19, Arterioscler Thromb Vasc Biol, 41, pp. 988-994, (2021); Skendros P., Mitsios A., Chrysanthopoulou A., Mastellos D.C., Metallidis S., Rafailidis P., Et al., Complement and tissue factor-enriched neutrophil extracellular traps are key drivers in COVID-19 immunothrombosis, J Clin Invest, 130, pp. 6151-6157, (2020); Boribong B.P., LaSalle T.J., Bartsch Y.C., Ellett F., Loiselle M.E., Davis J.P., Et al., Neutrophil profiles of pediatric COVID-19 and multisystem inflammatory syndrome in children, bioRxiv, (2021); Yoshida Y., Takeshita S., Kawamura Y., Kanai T., Tsujita Y., Nonoyama S., Enhanced formation of neutrophil extracellular traps in Kawasaki disease, Pediatr Res, 87, pp. 998-1004, (2020); Connelly M.A., Shimizu C., Winegar D.A., Shalaurova I., Pourfarzib R., Otvos J.D., Et al., Differences in GlycA and lipoprotein particle parameters may help distinguish acute kawasaki disease from other febrile illnesses in children, BMC Pediatr, 16, (2016); Shao S., Zhou K., Liu X., Liu L., Wu M., Deng Y., Et al., Predictive value of serum lipid for intravenous immunoglobulin resistance and coronary artery lesion in kawasaki disease, J Clin Endocrinol Metab, 106, pp. e4210-e4220, (2021); Rigante D., Kawasaki disease as the immune-mediated echo of a viral infection, Mediterr J Hematol Infect Dis, 12, (2020); Mathew AV Li L., Byun J., Guo Y., Michailidis G., Jaiswal M., Et al., Therapeutic lifestyle changes improve HDL function by inhibiting myeloperoxidase-mediated oxidation in patients with metabolic syndrome, Diabetes Care, 41, pp. 2431-2437, (2018); Yang H., Xiao L., Wang N., Peroxisome proliferator-activated receptor α ligands and modulators from dietary compounds: types, screening methods and functions, J Diabetes, 9, pp. 341-352, (2017); Liu J., Rehm C.D., Onopa J., Mozaffarian D., Trends in diet quality among youth in the United States, 1999-2016, JAMA, 323, pp. 1161-1174, (2020); Rehm C.D., Penalvo J.L., Afshin A., Mozaffarian D., Dietary intake among US adults, 1999-2012, JAMA, 315, pp. 2542-2553, (2016); Darmon N., Drewnowski A., Does social class predict diet quality?, Am J Clin Nutr, 87, pp. 1107-1117, (2008); Tanaka S., Begue F., Veeren B., Tran-Dinh A., Robert T., Tashk P., Et al., First recombinant high-density lipoprotein particles administration in a severe ICU COVID-19 patient, a multi-omics exploratory investigation, Biomedicines, 10, (2022); Ruiz-Ramie J.J., Barber J.L., Sarzynski M.A., Effects of exercise on HDL functionality, Curr Opin Lipidol, 30, pp. 16-23, (2019); Hernaez A., Castaner O., Elosua R., Pinto X., Estruch R., Salas-Salvado J., Et al., Mediterranean diet improves high-density lipoprotein function in high-cardiovascular-risk individuals: A randomized controlled trial, Circulation, 135, pp. 633-643, (2017); Kim H., Rebholz C.M., Hegde S., LaFiura C., Raghavan M., Lloyd J.F., Et al., Plant-based diets, pescatarian diets and COVID-19 severity: a population-based case-control study in six countries, BMJ Nutr Prev Health, 4, pp. 257-266, (2021); Foster H.M.E., Ho F.K., Mair F.S., Jani B.D., Sattar N., Katikireddi S.V., Et al., The association between a lifestyle score, socioeconomic status, and COVID-19 outcomes within the UK Biobank cohort, BMC Infect Dis, 22, (2022); Merino J., Joshi A.D., Nguyen L.H., Leeming E.R., Mazidi M., Drew D.A., Et al., Diet quality and risk and severity of COVID-19: a prospective cohort study, Gut, 70, pp. 2096-2104, (2021); Madison A.A., Shrout M.R., Renna M.E., Kiecolt-Glaser J.K., Psychological and behavioral predictors of vaccine efficacy: considerations for COVID-19, Perspect Psychol Sci, 16, pp. 191-203, (2021); Wang C., Zhang H., Cao X., Deng R., Ye Y., Fu Z., Et al., Red cell distribution width (RDW): a prognostic indicator of severe COVID-19, Ann Transl Med, 8, (2020); Herta T., Berg T., COVID-19 and the liver - lessons learned, Liver Int, 41, pp. 1-8, (2021); Kunutsor S.K., Laukkanen J.A., Hepatic manifestations and complications of COVID-19: a systematic review and meta-analysis, J Infect, 81, pp. e72-e74, (2020); Pousa P.A., Mendonca T.S.C., Oliveira E.A., Simoes E.S.A.C., Extrapulmonary manifestations of COVID-19 in children: a comprehensive review and pathophysiological considerations, J Pediatr, 97, pp. 116-139, (2021); van den Berg E.H., Flores-Guerrero J.L., Gruppen E.G., Garcia E., Connelly M.A., de Meijer V.E., Et al., Profoundly disturbed lipoproteins in cirrhotic patients: role of lipoprotein-Z, a hepatotoxic LDL-like lipoprotein, J Clin Med, 11, (2022); Berger J.H., Chen F., Faerber J.A., O'Byrne M.L., Brothers J.A., Adherence with lipid screening guidelines in standard- and high-risk children and adolescents, Am Heart J, 232, pp. 39-46, (2021)	M. Mietus-Snyder; Children's National Hospital, Washington, United States; email: mmsnyder@childrensnational.org		Frontiers Media S.A.						2297055X				English	Front. Cardiovasc. Med.	Article	Final	All Open Access; Gold Open Access; Green Open Access	Scopus	2-s2.0-85140605322
Chandran U.; Reps J.; Yang R.; Vachani A.; Maldonado F.; Kalsekar I.	Chandran, Urmila (36666126300); Reps, Jenna (43061445600); Yang, Robert (57220775674); Vachani, Anil (8625677900); Maldonado, Fabien (23012782200); Kalsekar, Iftekhar (6602997722)	36666126300; 43061445600; 57220775674; 8625677900; 23012782200; 6602997722	Machine Learning and Real-World Data to Predict Lung Cancer Risk in Routine Care	2023	Cancer Epidemiology Biomarkers and Prevention	32	3		337	343	6	10	10.1158/1055-9965.EPI-22-0873	https://www.scopus.com/inward/record.uri?eid=2-s2.0-85149999298&doi=10.1158%2f1055-9965.EPI-22-0873&partnerID=40&md5=8609f1bd97312f9cccb84e779e18302d	Johnson & Johnson Global Epidemiology, Titusville, NJ, United States; Lung Cancer Initiative, Johnson & Johnson, New Brunswick, NJ, United States; University of Pennsylvania, Perelman School of Medicine, Philadelphia, PA, United States; Vanderbilt University, Nashville, TN, United States	Chandran U., Johnson & Johnson Global Epidemiology, Titusville, NJ, United States, Lung Cancer Initiative, Johnson & Johnson, New Brunswick, NJ, United States; Reps J., Johnson & Johnson Global Epidemiology, Titusville, NJ, United States; Yang R., Lung Cancer Initiative, Johnson & Johnson, New Brunswick, NJ, United States; Vachani A., University of Pennsylvania, Perelman School of Medicine, Philadelphia, PA, United States; Maldonado F., Vanderbilt University, Nashville, TN, United States; Kalsekar I., Lung Cancer Initiative, Johnson & Johnson, New Brunswick, NJ, United States	Background: This study used machine learning to develop a 3-year lung cancer risk prediction model with large real-world data in a mostly younger population. Methods: Over 4.7 million individuals, aged 45 to 65 years with no history of any cancer or lung cancer screening, diagnostic, or treatment procedures, with an outpatient visit in 2013 were identified in Optum's de-identified Electronic Health Record (EHR) dataset.Aleast absolute shrinkage and selection operator model was fit using all available data in the 365 days prior. Temporal validation was assessed with recent data. External validation was assessed with data from Mercy Health Systems EHR and Optum's de-identified Clinformatics Data Mart Database. Racial inequities in model discrimination were assessed with xAUCs. Results: The model AUC was 0.76. Top predictors included age, smoking, race, ethnicity, and diagnosis of chronic obstructive pulmonary disease. The model identified a high-risk group with lung cancer incidence 9 times the average cohort incidence, representing 10% of patients with lung cancer. Model performed well temporally and externally, while performance was reduced for Asians and Hispanics. Conclusions: A high-dimensional model trained using big data identified a subset of patients with high lung cancer risk. The model demonstrated transportability toEHRand claims data, while underscoring the need to assess racial disparities when using machine learning methods. Impact: This internally and externally validated real-world databased lung cancer prediction model is available on an open-source platform for broad sharing and application. Model integration into an EHR system could minimize physician burden by automating identification of high-risk patients. © 2022 The Authors.		Early Detection of Cancer; Electronic Health Records; Humans; Incidence; Lung Neoplasms; Machine Learning; Pulmonary Disease, Chronic Obstructive; adult; aged; area under the curve; Article; Asian; cancer diagnosis; cancer incidence; cancer risk; cancer screening; cancer therapy; chronic obstructive lung disease; cohort analysis; electronic health record; ethnicity; ex-smoker; female; follow up; high risk patient; high risk population; Hispanic; human; least absolute shrinkage and selection operator; low risk population; lung cancer; machine learning; major clinical study; male; middle aged; never smoker; patient care; people by smoking status; predictive value; race; racial disparity; receiver operating characteristic; retrospective study; smoking; chronic obstructive lung disease; early cancer diagnosis; incidence; lung tumor; machine learning					Johnson & Johnson LLC; Johnson & Johnson, LLC; MagArray Inc.; Optellum Ltd., Gordon and Betty Moore Foundation; Precyte Inc.	Funding text 1: U. Chandran reports receiving salary and compensation from Johnson & Johnson LLC; the submitted work was funded by Johnson & Johnson LLC. J. Reps reports being an employee of Janssen R&D and shareholder of Johnson & Johnson. R. Yang reports other support from Johnson & Johnson outside the submitted work. A. Vachani reports personal fees from Johnson & Johnson during the conduct of the study; grants from Precyte Inc., MagArray Inc., Optellum Ltd., Gordon and Betty Moore Foundation; and grants from Lungevity outside the submitted work. F. Maldonado received fees from Johnson & Johnson for preparation of this manuscript. I. Kalsekar reports other support from Johnson & Johnson outside the submitted work.; Funding text 2: This work was funded by Johnson & Johnson, LLC.	US Cancer Statistics Data Visualizations Tool, based on 2021 submission data (1999-2019), (2022); Siegel RL, Miller KD, Fuchs HE, Jemal A., Cancer statistics, 2022, CA Cancer J Clin, 72, pp. 7-33, (2022); Fedewa SA, Bandi P, Smith RA, Silvestri GA, Jemal A., Lung cancer screening rates during the COVID-19 pandemic, Chest, 161, pp. 586-589, (2022); Wang Y, Midthun DE, Wampfler JA, Deng B, Stoddard SM, Zhang S, Et al., Trends in the proportion of patients with lung cancer meeting screening criteria, JAMA, 313, pp. 853-855, (2015); Clinician summary of USPSTF recommendation: screening for lung cancer 2021; Faselis C, Nations JA, Morgan CJ, Antevil J, Roseman JM, Zhang S, Et al., Assessment of lung cancer risk among smokers for whom annual screening is not recommended, JAMA Oncol, 2022; Gould MK, Huang BZ, Tammemagi MC, Kinar Y, Shiff R., Machine learning for early lung cancer identification using routine clinical and laboratory data, Am J Respir Crit Care Med, 204, pp. 445-453, (2021); Wang X, Zhang Y, Hao S, Zheng L, Liao J, Ye C, Et al., Prediction of the 1-year risk of incident lung cancer: prospective study using electronic health records from the state of Maine, J Med Internet Res, 21, (2019); Cancer Stat Facts: Lung and Bronchus Cancer: National Cancer Institute, (2022); Collins GS, Reitsma JB, Altman DG, Moons KG., Transparent reporting of a multivariable prediction model for individual prognosis or diagnosis (TRIPOD): the TRIPOD statement, BMC Med, 13, (2015); Setoguchi S, Solomon DH, Glynn RJ, Cook EF, Levin R, Schneeweiss S., Agreement of diagnosis and its date for hematologic malignancies and solid tumors between Medicare claims and cancer registry data, Cancer Causes Control, 18, pp. 561-569, (2007); Goldsbury D, Weber M, Yap S, Banks E, O'Connell DL, Canfell K., Identifying incident colorectal and lung cancer cases in health service utilization databases in Australia: a validation study, BMC Med Inform Decis Mak, 17, (2017); Berquist SL, Brooks GA, Keating NL, Landrum MB, Rose S., Classifying lung cancer severity with ensemble machine learning in health care claims data, Proc Mach Learn Res, 68, pp. 25-38, (2017); Turner RM, Chen YW, Fernandes AW., Validation of a case-finding algorithm for identifying patients with non-small cell lung cancer (NSCLC) in administrative claims databases, Front Pharmacol, 8, (2017); Hardin J, Reps JM., Evaluating the impact of covariate lookback times on performance of patient-level prediction models, BMC Med Res Methodol, 21, (2021); Reps JM, Schuemie MJ, Suchard MA, Ryan PB, Rijnbeek PR., Design and implementation of a standardized framework to generate and evaluate patient-level prediction models using observational healthcare data, J Am Med Inform Assoc, 25, pp. 969-975, (2018); Reps JM, Williams RD, You SC, Falconer T, Minty E, Callahan A, Et al., Feasibility and evaluation of a large-scale external validation approach for patient-level prediction in an international data network: validation of models predicting stroke in female patients newly diagnosed with atrial fibrillation, BMC Med Res Methodol, 20, (2020); Reps JM, Ryan P, Rijnbeek PR., Investigating the impact of development and internal validation design when training prognostic models using a retrospective cohort in big US observational healthcare data, BMJ Open, 11, (2021); Saito T, Rehmsmeier M., The precision-recall plot is more informative than the ROC plot when evaluating binary classifiers on imbalanced datasets, PLoS One, 10, (2015); Kallus N, Zhou A., The fairness of risk scores beyond classification: bipartite ranking and the xAUC metric; Khalid S, Yang C, Blacketer C, Duarte-Salles T, Fernandez-Bertolin S, Kim C, Et al., A standardized analytics pipeline for reliable and rapid development and validation of prediction models using observational health data, Comput Methods Programs Biomed, 211, (2021); Ten Haaf K, Bastani M, Cao P, Jeon J, Toumazis I, Han SS, Et al., A comparative modeling analysis of risk-based lung cancer screening strategies, J Natl Cancer Inst, 112, pp. 466-479, (2020); Reps JM, Ryan PB, Rijnbeek PR, Schumie MJ., Design matters in patient-level prediction: evaluation of a cohort vs. case-control design when developing predictive models in observational healthcare datasets, J Big Data, 8, pp. 1-18, (2021); Rojas JC, Fahrenbach J, Makhni S, Cook SC, Williams JS, Umscheid CA, Et al., Framework for integrating equity into machine learning models: a case study, Chest, 161, pp. 1621-1627, (2022); Pinsky P., Electronic health records and machine learning for early detection of lung cancer and other conditions: thinking about the path ahead, Am J Respir Crit Care Med, 204, pp. 389-390, (2021)			American Association for Cancer Research Inc.						10559965		CEBPE	36576991	English	Cancer Epidemiol. Biomarkers Prev.	Article	Final	All Open Access; Green Open Access; Hybrid Gold Open Access	Scopus	2-s2.0-85149999298
Parks J.; McLean K.E.; McCandless L.; de Souza R.J.; Brook J.R.; Scott J.; Turvey S.E.; Mandhane P.J.; Becker A.B.; Azad M.B.; Moraes T.J.; Lefebvre D.L.; Sears M.R.; Subbarao P.; Takaro T.K.	Parks, Jaclyn (57214988762); McLean, Kathleen E. (55189294200); McCandless, Lawrence (16064418900); de Souza, Russell J. (7102470762); Brook, Jeffrey R. (7202925211); Scott, James (57202359575); Turvey, Stuart E. (12778474700); Mandhane, Piush J. (23992736900); Becker, Allan B. (7401943668); Azad, Meghan B. (51664461300); Moraes, Theo J. (6602867764); Lefebvre, Diana L. (56463655200); Sears, Malcolm R. (35822534200); Subbarao, Padmaja (57373689300); Takaro, Tim K. (7006248568)	57214988762; 55189294200; 16064418900; 7102470762; 7202925211; 57202359575; 12778474700; 23992736900; 7401943668; 51664461300; 6602867764; 56463655200; 35822534200; 57373689300; 7006248568	Assessing secondhand and thirdhand tobacco smoke exposure in Canadian infants using questionnaires, biomarkers, and machine learning	2022	Journal of Exposure Science and Environmental Epidemiology	32	1		112	123	11	14	10.1038/s41370-021-00350-4	https://www.scopus.com/inward/record.uri?eid=2-s2.0-85108779292&doi=10.1038%2fs41370-021-00350-4&partnerID=40&md5=96a9b287570dbe56950c43d6a387b783	Faculty of Health Sciences, Simon Fraser University, Burnaby, BC, Canada; BC Centre for Disease Control, Vancouver, BC, Canada; Department of Health Research Methods, Evidence, and Impact, Faculty of Health Sciences, McMaster University, Hamilton, ON, Canada; Dalla Lana School of Public Health, University of Toronto, Toronto, ON, Canada; Department of Pediatrics, Faculty of Medicine, University of British Columbia, Vancouver, BC, Canada; Department of Pediatrics, University of Alberta, Edmonton, AB, Canada; Department of Pediatrics and Child Health, University of Manitoba, Winnipeg, MB, Canada; Children’s Hospital Research Institute of Manitoba, Winnipeg, MB, Canada; Hospital for Sick Children, Toronto, ON, Canada; Department of Pediatrics, University of Toronto, Toronto, ON, Canada; Department of Medicine, Faculty of Health Sciences, McMaster University, Hamilton, ON, Canada	Parks J., Faculty of Health Sciences, Simon Fraser University, Burnaby, BC, Canada; McLean K.E., BC Centre for Disease Control, Vancouver, BC, Canada; McCandless L., Faculty of Health Sciences, Simon Fraser University, Burnaby, BC, Canada; de Souza R.J., Department of Health Research Methods, Evidence, and Impact, Faculty of Health Sciences, McMaster University, Hamilton, ON, Canada; Brook J.R., Dalla Lana School of Public Health, University of Toronto, Toronto, ON, Canada; Scott J., Dalla Lana School of Public Health, University of Toronto, Toronto, ON, Canada; Turvey S.E., Department of Pediatrics, Faculty of Medicine, University of British Columbia, Vancouver, BC, Canada; Mandhane P.J., Department of Pediatrics, University of Alberta, Edmonton, AB, Canada; Becker A.B., Department of Pediatrics and Child Health, University of Manitoba, Winnipeg, MB, Canada; Azad M.B., Department of Pediatrics and Child Health, University of Manitoba, Winnipeg, MB, Canada, Children’s Hospital Research Institute of Manitoba, Winnipeg, MB, Canada; Moraes T.J., Hospital for Sick Children, Toronto, ON, Canada, Department of Pediatrics, University of Toronto, Toronto, ON, Canada; Lefebvre D.L., Department of Medicine, Faculty of Health Sciences, McMaster University, Hamilton, ON, Canada; Sears M.R., Department of Medicine, Faculty of Health Sciences, McMaster University, Hamilton, ON, Canada; Subbarao P., Hospital for Sick Children, Toronto, ON, Canada, Department of Pediatrics, University of Toronto, Toronto, ON, Canada; Takaro T.K., Faculty of Health Sciences, Simon Fraser University, Burnaby, BC, Canada	Background: As smoking prevalence has decreased in Canada, particularly during pregnancy and around children, and technological improvements have lowered detection limits, the use of traditional tobacco smoke biomarkers in infant populations requires re-evaluation. Objective: We evaluated concentrations of urinary nicotine biomarkers, cotinine and trans-3’-hydroxycotinine (3HC), and questionnaire responses. We used machine learning and prediction modeling to understand sources of tobacco smoke exposure for infants from the CHILD Cohort Study. Methods: Multivariable linear regression models, chosen through a combination of conceptual and data-driven strategies including random forest regression, assessed the ability of questionnaires to predict variation in urinary cotinine and 3HC concentrations of 2017 3-month-old infants. Results: Although only 2% of mothers reported smoking prior to and throughout their pregnancy, cotinine and 3HC were detected in 76 and 89% of the infants’ urine (n = 2017). Questionnaire-based models explained 31 and 41% of the variance in cotinine and 3HC levels, respectively. Observed concentrations suggest 0.25 and 0.50 ng/mL as cut-points in cotinine and 3HC to characterize SHS exposure. This cut-point suggests that 23.5% of infants had moderate or regular smoke exposure. Significance: Though most people make efforts to reduce exposure to their infants, parents do not appear to consider the pervasiveness and persistence of secondhand and thirdhand smoke. More than half of the variation in urinary cotinine and 3HC in infants could not be predicted with modeling. The pervasiveness of thirdhand smoke, the potential for dermal and oral routes of nicotine exposure, along with changes in public perceptions of smoking exposure and risk warrant further exploration. © 2021, The Author(s).	Biomarker; Childhood asthma; Cotinine; Secondhand smoke; Thirdhand smoke; Variable importance	Biomarkers; Canada; Cohort Studies; Cotinine; Female; Humans; Infant; Machine Learning; Pregnancy; Surveys and Questionnaires; Tobacco Smoke Pollution; biological marker; cotinine; Canada; cohort analysis; epidemiology; female; human; infant; machine learning; passive smoking; pregnancy; questionnaire		cotinine, 486-56-6; Biomarkers, ; Cotinine, ; Tobacco Smoke Pollution,			AllerGen NCE; Asthma Canada; Asthma-Canada; Environment Network of Centers of Excellence; Canadian Institutes of Health Research, CIHR; Canada Research Chairs; Simon Fraser University, SFU	No financial assistance was received in support of this secondary analysis study. The Canadian Institutes of Health Research (CIHR), and the Allergy, Genes, and Environment (AllerGen) Network of Centres of Excellence (NCE) provided core funding for CHILD. Additional support for the CHILD Study has been provided by Health Canada, Environment Canada, Canada Mortgage and Housing Corporation, the Sick Children’s Hospital Foundation, Don & Debbie Morrison, the Silver Thread Foundation, and the Childhood Asthma Foundation. JP has received graduate student research award funding from Asthma-Canada and AllerGen NCE, as well as graduate scholarships from Simon Fraser University in support of this project. MBA is supported by the Canada Research Chairs program. This work has been funded in part by the Canadian Institutes of Health Research (CIHR), Allergy, Genes, and Environment Network of Centers of Excellence (AllerGen NCE), Asthma Canada, and Simon Fraser University.	Chilmonczyk B.A., Salmun L.M., Megathlin K.N., Neveux L.M., Palomaki G.E., Knight G.J., Et al., Association between exposure to environmental tobacco smoke and exacerbations of asthma in children, N Engl J Med, 328, pp. 1665-1669, (1993); Bird Y., Staines-Orozco H., Pulmonary effects of active smoking and secondhand smoke exposure among adolescent students in Juárez, Mexico, Int J Chronic Obstr Pulm Dis, 11, pp. 1459-1467, (2016); Zhou S., Rosenthal D.G., Sherman S., Zelikoff J., Gordon T., Weitzman M., Physical, behavioral, and cognitive effects of prenatal tobacco and postnatal secondhand smoke exposure, Curr Probl Pediatr Adolesc Health Care, 44, pp. 219-241, (2014); Lee M., Ha M., Hong Y.-C., Park H., Kim Y., Kim E.-J., Et al., Exposure to prenatal secondhand smoke and early neurodevelopment: Mothers and Children’s Environmental Health (MOCEH) study, Environ Health, 18, (2019); Bruin J.E., Gerstein H.C., Holloway A.C., Long-term consequences of fetal and neonatal nicotine exposure: a critical review, Toxicological Sci, 116, pp. 364-374, (2010); Jacob P., Benowitz N.L., Destaillats H., Gundel L., Hang B., Martins-Green M., Et al., Thirdhand smoke: new evidence, challenges, and future directions, Chem Res Toxicol, 30, pp. 270-294, (2017); Silvestri M., Franchi S., Pistorio A., Petecchia L., Rusconi F., Smoke exposure, wheezing, and asthma development: a systematic review and meta-analysis in unselected birth cohorts, Pediatr Pulmonol, 50, pp. 353-362, (2015); Hukkanen J., Metabolism and disposition kinetics of nicotine, Pharmacol Rev, 57, pp. 79-115, (2005); Benowitz N.L., Hukkanen J., Jacob P., Nicotine chemistry, metabolism, kinetics and biomarkers, Handb Exp Pharmacol, 192, pp. 29-60, (2009); Dempsey D.A., Sambol N.C., Jacob P., Hoffmann E., Tyndale R.F., Fuentes-Afflick E., Et al., CYP2A6 genotype but not age determines cotinine half-life in infants and children, Clin Pharmacol Therapeutics, 94, pp. 400-406, (2013); Biomonitoring Summaries – Cotinine, (2016); Al-Sahab B., Saqib M., Hauser G., Tamim H., Prevalence of smoking during pregnancy and associated risk factors among Canadian women: a national survey, BMC Pregnancy Childbirth, 10, (2010); Cawkwell P.B., Lee L., Shearston J., Sherman S.E., Weitzman M., The difference a decade makes: smoking cessation counseling and screening at pediatric visits, Nicotine Tob Res, 18, (2016); Asbridge M., Public place restrictions on smoking in Canada: assessing the role of the state, media, science and public health advocacy, Soc Sci Med, 58, pp. 13-24, (2004); Noar S.M., Hall M.G., Francis D.B., Ribisl K.M., Pepper J.K., Brewer N.T., Pictorial cigarette pack warnings: a meta-analysis of experimental studies, Tob Control, 25, pp. 341-354, (2016); Hammond D., Fong G.T., Mcdonald P.W., Impact of the graphic Canadian warning labels on adult smoking behaviour, Tob Control, 12, pp. 391-395, (2003); Millar W.J., Hill G., Pregnancy and smoking, Health Rep, 15, pp. 53-56, (2004); Sanchez-Rodriguez J.E., Bartolome M., Canas A.I., Huetos O., Navarro C., Rodriguez A.C., Et al., Anti-smoking legislation and its effects on urinary cotinine and cadmium levels, Environ Res, 136, pp. 227-233, (2015); Connor S.K., McIntyre L., The sociodemographic predictors of smoking cessation among pregnant women in Canada. Canadian, J Public Health, 90, pp. 352-355, (1999); Canadian Tobacco Use Monitoring Survey (CTUMS) 2012: Supplementary Tables, (2013); Canadian Tobacco Use Monitoring Survey (CTUMS) 2012, (2013); McLean K., Comparison of Questionnaire Responses with Biomarkers of Environmental Tobacco Smoke Exposure in a Canadian Birth Cohort at Three Months of Age, (2013); Takaro T.K., Scott J.A., Allen R.W., Anand S.S., Becker A.B., Befus A.D., Et al., The Canadian Healthy Infant Longitudinal Development (CHILD) birth cohort study: assessment of environmental exposures, J Exposure Sci Environ Epidemiol, 25, pp. 580-592, (2015); Moraes T.J., Lefebvre D.L., Chooniedass R., Becker A.B., Brook J.R., Denburg J., Et al., The Canadian Healthy Infant Longitudinal Development Birth Cohort Study: biological samples and biobanking, Paediatr Perinat Epidemiol, 29, pp. 84-92, (2015); Lubin J.H., Colt J.S., Camann D., Davis S., Cerhan J.R., Severson R.K., Et al., Epidemiologic evaluation of measurement data in the presence of detection limits, Environ health Perspect, 112, pp. 1691-1696, (2004); El-Mohandes A.A.E., Kiely M., Blake S.M., Gantz M.G., El-Khorazaty M.N., An intervention to reduce environmental tobacco smoke exposure improves pregnancy outcomes, Pediatrics., 125, pp. 721-728, (2010); Benowitz N.L., Dains K.M., Dempsey D., Herrera B., Yu L., Jacob P., Urine nicotine metabolite concentrations in relation to plasma cotinine during low-level nicotine exposure, Nicotine Tob Res, 11, pp. 954-960, (2009); Dahlstrom A., Ebersjo C., Lundell B., Nicotine exposure in breastfed infants, Acta Paediatrica, 93, pp. 810-816, (2004); Chen A., Krebs N.M., Zhu J., Sun D., Stennett A., Muscat J.E., Sex/gender differences in cotinine levels among daily smokers in the Pennsylvania Adult Smoking Study, J Womens Health, 26, pp. 1222-1230, (2016); Ray R., Tyndale R.F., Lerman C., Nicotine dependence pharmacogenetics: role of genetic variation in nicotine-metabolizing enzymes, J Neurogenet, 23, pp. 252-261, (2009); Dostal M., Milcova A., Binkova B., Kotesovec F., Nozicka J., Topinka J., Et al., Environmental tobacco smoke exposure in children in two districts of the Czech Republic, Int J Hyg Environ Health, 211, pp. 318-325, (2008); Benowitz N.L., Jain S., Dempsey D.A., Nardone N., St Helen G., Jacob P., Urine cotinine screening detect nearly ubiquitous tobacco smoke exposure in urban adolescents, Nicotine Tob Res, 19, pp. 1048-1054, (2017); Kim J., Lee K., Characterization of urinary cotinine in non-smoking residents in smoke-free homes in the Korean National Environmental Health Survey (KoNEHS), BMC Public Health, 16, (2016); Becker A.B., Manfreda J., Ferguson A.C., Dimich-Ward H., Watson W.T.A., Chan-Yeung M., Breast-feeding and environmental tobacco smoke exposure, Arch Pediatrics Adolesc Med, 153, pp. 689-691, (1999); Olivieri M., Bodini A., Peroni D.G., Costella S., Pacifici R., Piacentini G.L., Et al., Passive smoking in asthmatic children: effect of a “smoke-free house” measured by urinary cotinine levels, Allergy asthma Proc, 27, pp. 350-353, (2006); Matt G.E., Wahlgren D.R., Hovell M.F., Zakarian J.M., Bernert J.T., Meltzer S.B., Et al., Measuring environmental tobacco smoke exposure in infants and young children through urine cotinine and memory-based parental reports: empirical findings and discussion, Tob Control, 8, pp. 282-289, (1999); Dempsey D., Jacob P., Benowitz N., Nicotine metabolism and elimination kinetics in newborns, Clin Pharmacol Therapeutics, 67, pp. 458-465, (2000); Collier A.M., Goldstein G.M., Shrewsbury R.P., Davis S.M., Koch G.G., Zhang C.-A., Et al., Cotinine elimination and its use as a biomarker in young children involuntarily exposed to environmental tobacco smoke, Indoor Built Environ, 3, pp. 353-359, (1994); Gow P.J., Ghabrial H., Smallwood R.A., Morgan D.J., Ching M.S., Neonatal hepatic drug elimination, Pharmacol Toxicol, 88, pp. 3-15, (2001); Tateishi T., Nakura H., Asoh M., Watanabe M., Tanaka M., Kumai T., Et al., A comparison of hepatic cytochrome P450 protein expression between infancy and postinfancy, Life Sci, 61, pp. 2567-2574, (1997); Wong G.C., Berman B.A., Hoang T., Bernaards C., Jones C., Bernert J.T., Et al., Children’s exposure to environmental tobacco smoke in the home: comparison of urine cotinine and parental reports, Arch Environ Health Int J, 57, pp. 584-590, (2002); Matt G.E., Hovell M.F., Zakarian J.M., Bernert J.T., Pirkle J.L., Hammond S.K., Measuring secondhand smoke exposure in babies: the reliability and validity of mother reports in a sample of low-income families, Health Psychol, 19, pp. 232-241, (2000); Kalkbrenner A.E., Hornung R.W., Bernert J.T., Hammond S.K., Braun J.M., Lanphear B.P., Determinants of serum cotinine and hair cotinine as biomarkers of childhood secondhand smoke exposure, J Exposure Sci Environ Epidemiol, 20, pp. 615-624, (2010); Goniewicz M.L., Eisner M.D., Lazcano-Ponce E., Zielinska-Danch W., Koszowski B., Sobczak A., Et al., Comparison of urine cotinine and the tobacco-specific nitrosamine metabolite 4-(methylnitrosamino)-1-(3-pyridyl)-1-butanol (NNAL) and their ratio to discriminate active from passive smoking, Nicotine Tob Res, 13, pp. 202-208, (2011); Siegmund B., Leitner E., Pfannhauser W., Determination of the nicotine content of various edible nightshades (Solanaceae) and their products and estimation of the associated dietary nicotine intake, J Agric food Chem, 47, pp. 3113-3120, (1999); Xie C., Wen X., Niu Z., Ding P., Liu T., He Y., Et al., Comparison of secondhand smoke exposure measures during pregnancy in the development of a clinical prediction model for small-for-gestational-age among non-smoking Chinese pregnant women, Tob Control, 24, pp. e179-e187, (2015); Matt G.E., Quintana P.J.E., Hoh E., Zakarian J.M., Dodder N.G., Record R.A., Et al., Persistent tobacco smoke residue in multiunit housing: legacy of permissive indoor smoking policies and challenges in the implementation of smoking bans, Preventive Med Rep, 18, (2020); Saglani S., Custovic A., Childhood asthma: advances using machine learning and mechanistic studies, Am J Respiratory Crit Care Med, 199, pp. 414-422, (2019); Burton A., Does the smoke ever really clear? Thirdhand smoke exposure raises new concerns, Environ health Perspect, 119, pp. A70-A74, (2011); Acuff L., Fristoe K., Hamblen J., Smith M., Chen J., Third-hand smoke: old smoke, new concerns, J Community Health, 41, pp. 680-687, (2016); Matt G.E., Households contaminated by environmental tobacco smoke: sources of infant exposures, Tob Control, 13, pp. 29-37, (2004); Matt G.E., Quintana P.J.E., Zakarian J.M., Hoh E., Hovell M.F., Mahabee-Gittens M., Et al., When smokers quit: exposure to nicotine and carcinogens persists from thirdhand smoke pollution, Tob Control, 26, pp. 548-556, (2017); Beko G., Morrison G., Weschler C.J., Koch H.M., Palmke C., Salthammer T., Et al., Dermal uptake of nicotine from air and clothing: experimental verification, Indoor Air, 28, pp. 247-257, (2018); Gee I.L., Semple S., Watson A., Crossfield A., Nearly 85% of tobacco smoke is invisible-a confirmation of previous claims, Tob Control, 22, (2013); Hang B., Wang P., Zhao Y., Sarker A., Chenna A., Xia Y., Et al., Adverse health effects of thirdhand smoke: from cell to animal models, Int J Mol Sci, 18, (2017); Northrup T.F., Jacob P., Benowitz N.L., Hoh E., Quintana P.J.E., Hovell M.F., Et al., Thirdhand smoke: state of the science and a call for policy expansion, Public Health Rep, 131, pp. 233-238, (2016); Northrup T.F., Matt G.E., Hovell M.F., Khan A.M., Stotts A.L., Thirdhand smoke in the homes of medically fragile children: assessing the impact of indoor smoking levels and smoking bans, Nicotine Tob Res, 18, pp. 1290-1298, (2016); Diez-Izquierdo A., Cassanello-Penarroya P., Lidon-Moyano C., Matilla-Santander N., Balaguer A., Martinez-Sanchez J.M., Update on thirdhand smoke: a comprehensive systematic review, Environ Res, 167, pp. 341-371, (2018); Matt G.E., Quintana P.J.E., Destaillats H., Gundel L.A., Sleiman M., Singer B.C., Et al., Thirdhand tobacco smoke: emerging evidence and arguments for a multidisciplinary research agenda, Environ Health Perspect, 119, pp. 1218-1226, (2011); Davis R.A., Stiles M.F., DeBethizy J.D., Reynolds J.H., Dietary nicotine: a source of urinary cotinine, Food Chem Toxicol, 29, pp. 821-827, (1991); Cui Y., Shooshtari S., Forget E.L., Clara I., Cheung K.F., Smoking during pregnancy: findings from the 2009–2010 Canadian Community Health Survey, PLoS ONE, 9, (2014)	T.K. Takaro; Faculty of Health Sciences, Simon Fraser University, Burnaby, Canada; email: ttakaro@sfu.ca		Springer Nature						15590631			34175887	English	J. Expos. Sci. Environ. Epidemiol.	Article	Final	All Open Access; Green Open Access; Hybrid Gold Open Access	Scopus	2-s2.0-85108779292
Maniaci A.; Saibene A.M.; Calvo-Henriquez C.; Vaira L.; Radulesco T.; Michel J.; Chiesa-Estomba C.; Sowerby L.; Lobo Duro D.; Mayo-Yanez M.; Maza-Solano J.; Lechien J.R.; La Mantia I.; Cocuzza S.	Maniaci, Antonino (57194709764); Saibene, Alberto Maria (57204816220); Calvo-Henriquez, Christian (57188724822); Vaira, Luigi (57192231779); Radulesco, Thomas (56222224600); Michel, Justin (54965595700); Chiesa-Estomba, Carlos (56161942700); Sowerby, Leigh (35201965200); Lobo Duro, David (16550154100); Mayo-Yanez, Miguel (57192719804); Maza-Solano, Juan (56480757100); Lechien, Jerome Rene (36637838000); La Mantia, Ignazio (6602939790); Cocuzza, Salvatore (7004626904)	57194709764; 57204816220; 57188724822; 57192231779; 56222224600; 54965595700; 56161942700; 35201965200; 16550154100; 57192719804; 56480757100; 36637838000; 6602939790; 7004626904	Is generative pre-trained transformer artificial intelligence (Chat-GPT) a reliable tool for guidelines synthesis? A preliminary evaluation for biologic CRSwNP therapy	2024	European Archives of Oto-Rhino-Laryngology	281	4		2167	2173	6	9	10.1007/s00405-024-08464-9	https://www.scopus.com/inward/record.uri?eid=2-s2.0-85184392400&doi=10.1007%2fs00405-024-08464-9&partnerID=40&md5=099db50979355c371863aaadbd158daa	Faculty of Medicine and Surgery, “Kore” University of Enna, Enna, Italy; Rhynology Study Group of the Young-Otolaryngologists of the International Federations of Otorhino-Laryngological Societies (YO-IFOS), Paris, France; Otolaryngology Unit, Santi Paolo E Carlo Hospital, Department of Health Sciences, Università Degli Studi Di Milano, Milan, Italy; Service of Otolaryngology, Hospital Complex of Santiago de Compostela, Santiago de Compostela, Spain; Maxillofacial Surgery Unit, University Hospital of Sassari, Sassari, Italy; ENT Surgeon, Department of Oto-Rhino-Laryngology Head and Neck Surgery, La Conception University Hospital, Aix-Marseille Univesity, 147 Bd Baille, Marseille, 13005, France; ENT-Head and Neck Department, Hospital Universitario Donostia, San Sebastián, Spain; Department of Otolaryngology - Head and Neck Surgery, Schulich School of Medicine, Western University, London, United Kingdom; Rhinology, Endoscopic Sinus and Skull Base Surgery, Hospital Universitario Marqués de Valdecilla, Santander, Spain; Department of Otorhinolaryngology, A Coruña University Hospital Complex, A Coruña, 15006, Spain; Servicio de Otorrinolaringología, Hospital Universitario Virgen Macarena, Sevilla. Hospital Quirónsalud Sagrado Corazón, Seville. Departamento de Cirugía, Universidad de Sevilla, Seville, Spain; Department of Anatomy and Experimental Oncology, Mons School of Medicine, UMONS Research Institute for Health Sciences and Technology, University of Mons (UMons), Mons, Belgium; Deparment of Medical, Surgical Sciences and Advanced Technologies G.F.Ingrassia, University of Catania, Catania, 95123, Italy; Valdecilla Biomedical Research Institute, IDIVAL, Santander, Spain	Maniaci A., Faculty of Medicine and Surgery, “Kore” University of Enna, Enna, Italy, Rhynology Study Group of the Young-Otolaryngologists of the International Federations of Otorhino-Laryngological Societies (YO-IFOS), Paris, France; Saibene A.M., Rhynology Study Group of the Young-Otolaryngologists of the International Federations of Otorhino-Laryngological Societies (YO-IFOS), Paris, France, Otolaryngology Unit, Santi Paolo E Carlo Hospital, Department of Health Sciences, Università Degli Studi Di Milano, Milan, Italy; Calvo-Henriquez C., Rhynology Study Group of the Young-Otolaryngologists of the International Federations of Otorhino-Laryngological Societies (YO-IFOS), Paris, France, Service of Otolaryngology, Hospital Complex of Santiago de Compostela, Santiago de Compostela, Spain; Vaira L., Rhynology Study Group of the Young-Otolaryngologists of the International Federations of Otorhino-Laryngological Societies (YO-IFOS), Paris, France, Maxillofacial Surgery Unit, University Hospital of Sassari, Sassari, Italy; Radulesco T., Rhynology Study Group of the Young-Otolaryngologists of the International Federations of Otorhino-Laryngological Societies (YO-IFOS), Paris, France, ENT Surgeon, Department of Oto-Rhino-Laryngology Head and Neck Surgery, La Conception University Hospital, Aix-Marseille Univesity, 147 Bd Baille, Marseille, 13005, France; Michel J., ENT Surgeon, Department of Oto-Rhino-Laryngology Head and Neck Surgery, La Conception University Hospital, Aix-Marseille Univesity, 147 Bd Baille, Marseille, 13005, France; Chiesa-Estomba C., Rhynology Study Group of the Young-Otolaryngologists of the International Federations of Otorhino-Laryngological Societies (YO-IFOS), Paris, France, ENT-Head and Neck Department, Hospital Universitario Donostia, San Sebastián, Spain; Sowerby L., Rhynology Study Group of the Young-Otolaryngologists of the International Federations of Otorhino-Laryngological Societies (YO-IFOS), Paris, France, Department of Otolaryngology - Head and Neck Surgery, Schulich School of Medicine, Western University, London, United Kingdom; Lobo Duro D., Rhynology Study Group of the Young-Otolaryngologists of the International Federations of Otorhino-Laryngological Societies (YO-IFOS), Paris, France, Rhinology, Endoscopic Sinus and Skull Base Surgery, Hospital Universitario Marqués de Valdecilla, Santander, Spain, Valdecilla Biomedical Research Institute, IDIVAL, Santander, Spain; Mayo-Yanez M., Rhynology Study Group of the Young-Otolaryngologists of the International Federations of Otorhino-Laryngological Societies (YO-IFOS), Paris, France, Department of Otorhinolaryngology, A Coruña University Hospital Complex, A Coruña, 15006, Spain; Maza-Solano J., Rhynology Study Group of the Young-Otolaryngologists of the International Federations of Otorhino-Laryngological Societies (YO-IFOS), Paris, France, Servicio de Otorrinolaringología, Hospital Universitario Virgen Macarena, Sevilla. Hospital Quirónsalud Sagrado Corazón, Seville. Departamento de Cirugía, Universidad de Sevilla, Seville, Spain; Lechien J.R., Rhynology Study Group of the Young-Otolaryngologists of the International Federations of Otorhino-Laryngological Societies (YO-IFOS), Paris, France, Department of Anatomy and Experimental Oncology, Mons School of Medicine, UMONS Research Institute for Health Sciences and Technology, University of Mons (UMons), Mons, Belgium; La Mantia I., Deparment of Medical, Surgical Sciences and Advanced Technologies G.F.Ingrassia, University of Catania, Catania, 95123, Italy; Cocuzza S., Deparment of Medical, Surgical Sciences and Advanced Technologies G.F.Ingrassia, University of Catania, Catania, 95123, Italy	Introduction: Biologic therapies for Chronic Rhinosinusitis with Nasal Polyps (CRSwNP) have emerged as an auspicious treatment alternative. However, the ideal patient population, dosage, and treatment duration are yet to be well-defined. Moreover, biologic therapy has disadvantages, such as high costs and limited access. The proposal of a novel Artificial Intelligence (AI) algorithm offers an intriguing solution for optimizing decision-making protocols. Methods: The AI algorithm was initially programmed to conduct a systematic literature review searching for the current primary guidelines on biologics' clinical efficacy and safety in treating CRSwNP. The review included a total of 12 studies: 6 systematic reviews, 4 expert consensus guidelines, and 2 surveys. Simultaneously, two independent human researchers conducted a literature search to compare the results. Subsequently, the AI was tasked to critically analyze the identified papers, highlighting strengths and weaknesses, thereby creating a decision-making algorithm and pyramid flow chart. Results: The studies evaluated various biologics, including monoclonal antibodies targeting Interleukin-5 (IL-5), IL-4, IL-13, and Immunoglobulin E (IgE), assessing their effectiveness in different patient populations, such as those with comorbid asthma or refractory CRSwNP. Dupilumab, a monoclonal antibody targeting the IL-4 receptor alpha subunit, demonstrated significant improvement in nasal symptoms and quality of life in patients with CRSwNP in several randomized controlled trials and systematic reviews. Similarly, mepolizumab and reslizumab, which target IL-5, have also shown efficacy in reducing nasal polyp burden and improving symptoms in patients with CRSwNP, particularly those with comorbid asthma. However, additional studies are required to confirm the long-term efficacy and safety of these biologics in treating CRSwNP. Conclusions: Biologic therapies have surfaced as a promising treatment option for patients with severe or refractory CRSwNP; however, the optimal patient population, dosage, and treatment duration are yet to be defined. The application of AI in decision-making protocols and the creation of therapeutic algorithms for biologic drug selection, could offer fascinating future prospects in the management of CRSwNP. © The Author(s), under exclusive licence to Springer-Verlag GmbH Germany, part of Springer Nature 2024.	Artificial intelligence; Biologic CRSwNP therapy; Generative pre-trained transformer (GPT); Guidelines synthesis; Preliminary evaluation	Artificial Intelligence; Asthma; Biological Products; Biological Therapy; Chronic Disease; Humans; Interleukin-5; Nasal Polyps; Quality of Life; Rhinitis; Sinusitis; benralizumab; dupilumab; immunoglobulin E; interleukin 13; interleukin 4; interleukin 5; mepolizumab; reslizumab; biological product; interleukin 5; algorithm; Article; artificial intelligence; chronic rhinosinusitis with nasal polyp therapy; data analysis; data base; data synthesis; decision making; drug dosage form; drug therapy; evaluation study; eye inflammation; fatigue; fever; headache; health survey; human; inflammation; information processing; leukocyte; literature; population; practice guideline; quality of life; questionnaire; rhinosinusitis; safety; artificial intelligence; asthma; biological therapy; chronic disease; complication; rhinitis; sinonasal polyp; sinusitis		benralizumab, 1044511-01-4; dupilumab, 1190264-60-8; immunoglobulin E, 37341-29-0; interleukin 13, 148157-34-0; mepolizumab, 196078-29-2; reslizumab, 241473-69-8; Biological Products, ; Interleukin-5,					Banoub R.G., Hoehle L.P., Phillips K.M., Et al., Depressed Mood Modulates Impact of Chronic Rhinosinusitis Symptoms on Quality of Life, J Allergy Clin Immunol Pract, 6, 6, pp. 2098-2105, (2018); De Corso E., Pipolo C., Cantone E., Et al., Survey on use of local and systemic corticosteroids in the management of chronic rhinosinusitis with nasal polyps: identification of unmet clinical needs, J Pers Med, 12, 6, (2022); Rank M.A., Chu D.K., Bognanni A., Oykhman P., Bernstein J.A., Ellis A.K., Golden D.B.K., Greenhawt M., Horner C.C., Ledford D.K., Lieberman J., Luong A.U., Orlandi R.R., Samant S.A., Shaker M.S., Soler Z.M., Stevens W.W., Stukus D.R., Wang J., Peters A.T., The Joint Task Force on Practice Parameters GRADE guidelines for the medical management of chronic rhinosinusitis with nasal polyposis, J Allergy Clin Immunol, 151, 2, pp. 386-398, (2023); Haxel B.R., Hummel T., Fruth K., Et al., Real-world-effectiveness of biological treatment for severe chronic rhinosinusitis with nasal polyps, Rhinology, 60, 6, pp. 435-443, (2022); La Mantia I., Grigaliute E., Ragusa M., Cocuzza S., Radulesco T., Saibene A.M., Calvo-Henriquez C., Fakhry N., Michel J., Maniaci A., Effectiveness and rapidity on olfatory fuction recovery in CRS patients treated with Dupilumab: a real life prospective controlled study, Eur Arch Otorhinolaryngol, (2023); Page M.J., McKenzie J.E., Bossuyt P.M., Boutron I., Hoffmann T.C., Mulrow C.D., Shamseer L., Tetzlaff J.M., Akl E.A., Brennan S.E., Chou R., Glanville J., Grimshaw J.M., Hrobjartsson A., Lalu M.M., Li T., Loder E.W., Mayo-Wilson E., McDonald S., McGuinness L.A., Stewart L.A., Thomas J., Tricco A.C., Welch V.A., Whiting P., Moher D., The PRISMA 2020 statement: an updated guideline for reporting systematic reviews, BMJ, 29, 372, (2021); Yang S.K., Cho S.H., Kim D.W., Interpretation of clinical efficacy of biologics in chronic rhinosinusitis with nasal polyps via understanding the local and systemic pathomechanisms, Allergy Asthma Immunol Res, 14, 5, pp. 465-478, (2022); Bachert C., Zhang N., Cavaliere C., Weiping W., Gevaert E., Krysko O., Biologics for chronic rhinosinusitis with nasal polyps, J Allergy Clin Immunol, 145, 3, pp. 725-739, (2020); Bachert C., Han J.K., Wagenmann M., Hosemann W., Lee S.E., Backer V., Mullol J., Gevaert P., Klimek L., Prokopakis E., Knill A., Cavaliere C., Hopkins C., Hellings P., EUFOREA expert board meeting on uncontrolled severe chronic rhinosinusitis with nasal polyps (CRSwNP) and biologics: Definitions and management, J Allergy Clin Immunol, 147, 1, pp. 29-36, (2021); Fokkens W.J., Lund V., Bachert C., Mullol J., Bjermer L., Bousquet J., Canonica G.W., Deneyer L., Desrosiers M., Diamant Z., Han J., Heffler E., Hopkins C., Jankowski R., Joos G., Knill A., Lee J., Lee S.E., Marien G., Pugin B., Senior B., Seys S.F., Hellings P.W., EUFOREA consensus on biologics for CRSwNP with or without asthma, Allergy, 74, 12, pp. 2312-2319, (2019); Fokkens W.J., Viskens A.S., Backer V., Conti D., De Corso E., Gevaert P., Scadding G.K., Wagemann M., Bernal-Sprekelsen M., Chaker A., Heffler E., Han J.K., Van Staeyen E., Hopkins C., Mullol J., Peters A., Reitsma S., Senior B.A., Hellings P.W., EPOS/EUFOREA update on indication and evaluation of Biologics in Chronic Rhinosinusitis with Nasal Polyps 2023, Rhinology, (2023); Maza-Solano J., Biadsee A., Sowerby L.J., Calvo-Hernandez C., Tucciarone M., Rocha T., Maniaci A., Saibene A.M., Chiesa-Estomba C.M., Radulesco T., Metwaly O., Lechien J.R., Alobid I., Locatello L.G., Chronic rhinosinusitis with nasal polyps management in the biologic therapy era: an international YO-IFOS survey, Eur Arch Otorhinolaryngol, 280, 5, pp. 2309-2316, (2023); Rampi A., Vinciguerra A., Tanzini U., Bussi M., Trimarchi M., Comparison of guidelines for prescription and follow-up of biologics for chronic rhinosinusitis with nasal polyps, Eur Arch Otorhinolaryngol, 280, 1, pp. 39-46, (2023); Agache I., Song Y., Alonso-Coello P., Vogel Y., Rocha C., Sola I., Santero M., Akdis C.A., Akdis M., Canonica G.W., Chivato T., Del Giacco S., Eiwegger T., Fokkens W., Georgalas C., Gevaert P., Hopkins C., Klimek L., Lund V., Naclerio R., O'Mahony L., Palkonen S., Pfaar O., Schwarze J., Soyka M.B., Wang Y., Zhang L., Canelo-Aybar C., Palomares O., Jutel M., Efficacy and safety of treatment with biologicals for severe chronic rhinosinusitis with nasal polyps: A systematic review for the EAACI guidelines, Allergy, 76, 8, pp. 2337-2353, (2021); Hopkins C., McKenzie J.L., Anari S., Carrie S., Ramakrishnan Y., Kara N., Philpott C., Hobson J., Qureishi A., Stew B., Bhalla R., Gane S., Walker A., Harries P., Hathorn I., Lund V., British Rhinological Society Consensus Guidance on the use of biological therapies for chronic rhinosinusitis with nasal polyps, Clin Otolaryngol, 46, 5, pp. 1037-1043, (2021); Al-Ahmad M., Alsaleh S., Al-Reefy H., Al Abduwani J., Nasr I., Al Abri R., Alamadi A.M.H., Fraihat A.A., Alterki A., Abuzakouk M., Marglani O., Rand H.A., Expert Opinion on Biological Treatment of Chronic Rhinosinusitis with Nasal Polyps in the Gulf Region, J Asthma Allergy, 4, 15, pp. 1-12, (2022); Scadding G.K., Scadding G.W., Biologics for chronic rhinosinusitis with nasal polyps (CRSwNP), J Allergy Clin Immunol, 49, 3, pp. 895-897, (2022); Tversky J., Lane A.P., Azar A., Benralizumab effect on severe chronic rhinosinusitis with nasal polyps (CRSwNP): A randomized double-blind placebo-controlled trial, Clin Exp Allergy, 51, 6, pp. 836-844, (2021); Bachert C., Han J.K., Desrosiers M.Y., Et al., Efficacy and safety of benralizumab in chronic rhinosinusitis with nasal polyps: A randomized, placebo-controlled trial, J Allergy Clin Immunol, 149, 4, pp. 1309-1317.e12, (2022); Takabayashi T., Asaka D., Okamoto Y., Et al., A Phase II, Multicenter, Randomized, Placebo-Controlled Study of Benralizumab, a Humanized Anti-IL-5R Alpha Monoclonal Antibody, in Patients With Eosinophilic Chronic Rhinosinusitis, Am J Rhinol Allergy, 35, 6, pp. 861-870, (2021); Canonica G.W., Harrison T.W., Chanez P., Et al., Benralizumab improves symptoms of patients with severe, eosinophilic asthma with a diagnosis of nasal polyposis, Allergy, 77, 1, pp. 150-161, (2022); Weinstein S.F., Katial R.K., Bardin P., Et al., Effects of Reslizumab on Asthma Outcomes in a Subgroup of Eosinophilic Asthma Patients with Self-Reported Chronic Rhinosinusitis with Nasal Polyps, J Allergy Clin Immunol Pract, 7, 2, pp. 589-596.e3, (2019); Wong G., Greenhalgh T., Westhorp G., Pawson R., Development of methodological guidance, publication standards and training materials for realist and meta-narrative reviews: The RAMESES (Realist And Meta-narrative Evidence Syntheses – Evolving Standards) project, Southampton (UK): NIHR Journals Library, (2014); Lechien J.R., Maniaci A., Gengler I., Hans S., Chiesa-Estomba C.M., Vaira L.A., Validity and reliability of an instrument evaluating the performance of intelligent chatbot: the Artificial Intelligence Performance Instrument (AIPI), Eur Arch Otorhinolaryngol, (2023)	A. Maniaci; Faculty of Medicine and Surgery, “Kore” University of Enna, Enna, Italy; email: tnmaniaci29@gmail.com		Springer Science and Business Media Deutschland GmbH						09374477		EAOTE	38329526	English	Eur. Arch. Oto-Rhino-Laryngol.	Article	Final		Scopus	2-s2.0-85184392400
Bergmann K.-C.; Skowasch D.; Timmermann H.; Lindner R.; Virchow J.C.; Schmidt O.; Koschel D.; Neurohr C.; Heck S.; Milger K.	Bergmann, Karl-Christian (35429595700); Skowasch, Dirk (6603928258); Timmermann, Hartmut (57211859930); Lindner, Robert (57221977579); Virchow, Johann Christian (57210783795); Schmidt, Olaf (56517631100); Koschel, Dirk (22980028800); Neurohr, Claus (6508182224); Heck, Sebastian (55759924400); Milger, Katrin (36925704400)	35429595700; 6603928258; 57211859930; 57221977579; 57210783795; 56517631100; 22980028800; 6508182224; 55759924400; 36925704400	Prevalence of Patients with Uncontrolled Asthma Despite NVL/GINA Step 4/5 Treatment in Germany	2022	Journal of Asthma and Allergy	15			897	906	9	14	10.2147/JAA.S365967	https://www.scopus.com/inward/record.uri?eid=2-s2.0-85135005041&doi=10.2147%2fJAA.S365967&partnerID=40&md5=e8a154b1732e410375997131f8af7ace	Institute for Allergology, Charité – Universitätsmedizin Berlin, Corporate Member of Freie Universität Berlin, Humboldt-Universität Zu Berlin, Berlin Institute of Health, Berlin, Germany; Department of Internal Medicine II – Pneumology, University Hospital Bonn, Bonn, Germany; Schwerpunktpraxis Colonnaden, Hamburg, Germany; IQVIA Commercial GmbH & Co. OHG, Frankfurt Am Main, Germany; Universitätsmedizin Rostock - Zentrum für Innere Medizin, Medizinische Klinik I, Abteilung Pneumologie & Interdisziplinäre Internistische Intensivmedizin, Rostock, Germany; Pneumologische Gemeinschaftspraxis und Studienzentrum KPPK, Koblenz, Germany; Fachkrankenhaus Coswig, Lung Centre, Coswig, and Division of Pulmonology, Medical Department I, University Hospital Carl Gustav Carus, Dresden, Germany; Abteilung für Pneumologie und Beatmungsmedizin, Robert-Bosch-Krankenhaus Lungenzentrum, Stuttgart, Germany; GlaxoSmithKline GmbH & Co. KG, Munich, Germany; Department of Medicine V, University Hospital, Ludwig-Maximilians-University (LMU) Munich, Comprehensive Pneumology Center Munich (CPC-M), German Center for Lung Research (DZL), Munich, Germany	Bergmann K.-C., Institute for Allergology, Charité – Universitätsmedizin Berlin, Corporate Member of Freie Universität Berlin, Humboldt-Universität Zu Berlin, Berlin Institute of Health, Berlin, Germany; Skowasch D., Department of Internal Medicine II – Pneumology, University Hospital Bonn, Bonn, Germany; Timmermann H., Schwerpunktpraxis Colonnaden, Hamburg, Germany; Lindner R., IQVIA Commercial GmbH & Co. OHG, Frankfurt Am Main, Germany; Virchow J.C., Universitätsmedizin Rostock - Zentrum für Innere Medizin, Medizinische Klinik I, Abteilung Pneumologie & Interdisziplinäre Internistische Intensivmedizin, Rostock, Germany; Schmidt O., Pneumologische Gemeinschaftspraxis und Studienzentrum KPPK, Koblenz, Germany; Koschel D., Fachkrankenhaus Coswig, Lung Centre, Coswig, and Division of Pulmonology, Medical Department I, University Hospital Carl Gustav Carus, Dresden, Germany; Neurohr C., Abteilung für Pneumologie und Beatmungsmedizin, Robert-Bosch-Krankenhaus Lungenzentrum, Stuttgart, Germany; Heck S., GlaxoSmithKline GmbH & Co. KG, Munich, Germany; Milger K., Department of Medicine V, University Hospital, Ludwig-Maximilians-University (LMU) Munich, Comprehensive Pneumology Center Munich (CPC-M), German Center for Lung Research (DZL), Munich, Germany	Purpose: Asthma is one of the most prevalent chronic diseases in Germany affecting 4–5% of all adults and 10% of children. Despite the availability of biologicals in recent years, studies show patients with inadequately controlled severe asthma in real life. The aim of the current study was to characterize and estimate the number of patients with NVL/GINA level 4 or 5 asthma and signs of poor control in Germany. Patients and Methods: In 2021, we retrospectively analyzed data collected during 2019 using the IQVIA™ LRx and IQVIA™ Disease Analyzer databases which contain anonymized longitudinal data covering approximately 80% of statutory health insurance (GKV) prescriptions in Germany with most relevant information about prescriptions, basic patient demographics or location of the prescriber; the IQVIA™ Disease Analyzer anonymized electronic medical records from a representative sample of office-based GPs and specialists. An expert committee of pulmonologists from different hospitals and expert practices supported the study. Asthma patients treated according to NVL/GINA 4/5 who used SABAs frequently (≥3 on days with no ICS-containing prescriptions/year) and/or received prescriptions for oral corticosteroids (OCS) (score of ≥2/year, a pulmonologist prescription scored 1.0, GP 0.75) were classified as severe, uncontrolled asthma. Results: In 2019, 3.4 million patients received at least two prescriptions of respiratory medications and 2.4 million patients on maintenance respiratory treatment have asthma. A total of 625,000 asthma patients were treated according to NVL/GINA step 4 or 5. Among these, 54,000 were uncontrolled according to the pre-defined OCS and/or SABA use, which corresponds to approximately 15% of patients in certain regions. Conclusion: In 2019, approximately 54,000 patients in Germany treated according to NVL/GINA step 4/5 had evidence suggestive for poor asthma control, up to 15% of patients in certain regions. Yet, only 12,000 patients overall were being treated with biologicals suggesting a possible treatment gap that requires further investigation. © 2022 Bergmann et al. This work is published and licensed by Dove Medical Press Limited.	disease analyzer; OCS; oral corticosteroid; prescription database; SABA; short-acting β2-agonist; uncontrolled asthma	benralizumab; cloprednol; dupilumab; mepolizumab; methylprednisolone; omalizumab; prednisolone; prednisone; reslizumab; triamcinolone; adult; Article; asthma; child; chronic bronchitis; cohort analysis; demographics; disease exacerbation; female; Germany; health insurance; human; machine learning; maintenance therapy; male; prediction; prescription; prevalence; retrospective study		benralizumab, 1044511-01-4; cloprednol, 5251-34-3; dupilumab, 1190264-60-8; mepolizumab, 196078-29-2; methylprednisolone, 6923-42-8, 83-43-2; omalizumab, 242138-07-4; prednisolone, 50-24-8; prednisone, 53-03-2; reslizumab, 241473-69-8; triamcinolone, 124-94-7			MEDA; Mundipharma; Schwarz-Pharma; Universitätsmedizin Rostock; GlaxoSmithKline, GSK; Novartis; Roche; Sanofi; Teva Pharmaceutical Industries; Meso Scale Diagnostics, MSD; Merck KGaA; UCB; Cilag; Deutsche Forschungsgemeinschaft, DFG	KCB and OS have no relevant competing interests to disclose. SH is a GSK employee and shareholder. KM reports speaker and/ or advisory fees from AstraZeneca, GSK, Novartis, Sanofi. CN received honoraria and advisory board fees from GSK, Sanofi, AstraZeneca and Novartis. DS received honoraria for lectures and/or consultancy from AstraZeneca, Bayer, Berlin-Chemie, Boehringer, Chiesi, GSK, Janssen, Novartis, Pfizer. RL is an employee of IQVIA. IQVIA is a technology service provider that carried out the database studies within the scope of a commercial engagement with GSK. DK reports personal fees from GSK. JCV has lectured for and received honoraria from AstraZeneca, Avontec, Bayer, Bencard, Bionorica, Boehringer-Ingelheim, Chiesi, Essex/Schering-Plough, GSK, Janssen-Cilag, Leti, MEDA, Merck, MSD, Mundipharma, Novartis, Nycomed/Altana, Pfizer, Revotar, Sandoz-Hexal, Stallergens, TEVA, UCB/ Schwarz-Pharma, Zydus/Cadila and has participated in advisory boards for Avontec, Boehringer-Ingelheim, Chiesi, Essex/Schering-Plough, GSK, Janssen-Cilag, MEDA, MSD, Mundipharma, Novartis, Regeneron, Revotar, Roche, Sanofi-Aventis, Sandoz-Hexal, TEVA, UCB/Schwarz-Pharma and has received research grants from Deutsche Forschungsgesellschaft, Land Mecklenburg-Vorpommern, GSK, MSD and is a full time employee of the Universitätsmedizin Rostock. The authors report no other conflicts of interest in this work.	Virchow JC., Asthma - historical development, current status and perspectives, Pneumologie, 64, 9, pp. 541-549, (2010); Papaioannou AI, Kostikas K, Zervas E, Kolilekas L, Papiris S, Gaga M., Control of asthma in real life: still a valuable goal?, Eur Respir Rev, 24, 136, pp. 361-369, (2015); Reddel HK, Boulet LP, Global strategy for asthma management and prevention, (2021); Chung KF, Wenzel SE, Brozek JL, Et al., International ERS/ATS guidelines on definition, evaluation and treatment of severe asthma, Eur Respir J, 43, pp. 343-373, (2014); Pepper AN, Renz H, Casale TB, Garn H., Biologic therapy and novel molecular targets of severe asthma, J Allergy Clin Immunol Pract, 5, 4, pp. 909-916, (2017); Summary of product characteristics benralizumab; Del Giacco SR, Bakirtas A, Bel E, Et al., Allergy in severe asthma, Allergy, 72, pp. 207-220, (2017); Kaur R, Chupp G., Phenotypes and endotypes of adult asthma: moving toward precision medicine, J Allergy Clin Immunol, 144, pp. 1-12, (2019); Taube C, Bramlage P, Hofer A, Anderson D., Prevalence of oral corticosteroid use in the German severe asthma population, ERJ Open Res, 5, 4, pp. 00092-2019, (2019); Rathmann W, Bongaerts B, Carius H, Kruppert Y, Kostev K., Basic characteristics and representativeness of the German Disease Analyzer database, Int J Clin Pharmacol Ther, 56, pp. 459-466, (2018); Steppuhn H, Kuhnert R, Scheidt-Nave C., 12-Monats-Prävalenz von Asthma bronchiale bei Erwachsenen in Deutschland, J Health Monit, 2, 3, (2017); Worth H, Criee CP, Vogelmeier CF, Et al., Prevalence of overuse of short-acting beta-2 agonists (SABA) and associated factors among patients with asthma in Germany, Respir Res, 22, 1, (2021); Janson C, Menzies-Gow A, Nan C, Nuevo J, Papi A, Quint J., SABINA: an overview of short-acting β2-agonist use in asthma in European countries, Adv Ther, 37, pp. 1124-1135, (2020); Lommatzsch M, Wilmer C, Sauerbeck IS., Prevalence of the use of oral corticosteroids in asthma-a 3-year analysis in Germany, Eur Respir J, 54, pp. 00092-2019, (2019); Hekking PPW, Wener RR, Amelink M, Zwinderman AH, Bouvy ML, Bel EH., The prevalence of severe refractory asthma, J Allergy Clin Immunol, 135, 4, pp. 896-902, (2015)	K.-C. Bergmann; Institute for Allergology-Charité, Berlin, Luisenstraße 2, 10117, Germany; email: karlchristianbergmann@gmail.com		Dove Medical Press Ltd						11786965				English	J. Asthma Allerg.	Article	Final	All Open Access; Gold Open Access; Green Open Access	Scopus	2-s2.0-85135005041
Levetin E.; Pityn P.J.; Ramon G.D.; Pityn E.; Anderson J.; Bielory L.; Dalan D.; Codina R.; Rivera-Mariani F.E.; Bolanos B.	Levetin, Estelle (7003424893); Pityn, Peter J. (56718515900); Ramon, German D. (55617014100); Pityn, Elaine (58115966700); Anderson, Jim (57212280546); Bielory, Leonard (58452484600); Dalan, Dan (36007991900); Codina, Rosa (7005833651); Rivera-Mariani, Felix E. (36349534700); Bolanos, Benjamin (6602565088)	7003424893; 56718515900; 55617014100; 58115966700; 57212280546; 58452484600; 36007991900; 7005833651; 36349534700; 6602565088	Aeroallergen Monitoring by the National Allergy Bureau: A Review of the Past and a Look Into the Future	2023	Journal of Allergy and Clinical Immunology: In Practice	11	5		1394	1400	6	8	10.1016/j.jaip.2022.11.026	https://www.scopus.com/inward/record.uri?eid=2-s2.0-85148743165&doi=10.1016%2fj.jaip.2022.11.026&partnerID=40&md5=ce90c569de5054501422e1f9977184d7	Department of Biological Science, University of Tulsa, Tulsa, Okla; OSHTECH Incorporated, London, ON, Canada; Instituto de Alergia e Inmunología del Sur, Hospital Italiano Regional del Sur, Bahía Blanca, Argentina; Medicine, Allergy, Immunology and Ophthalmology Department, Hackensack Meridian School of Medicine, Nutley, NJ; Rutgers University Center for Environmental Prediction, New Brunswick, NJ, United States; Department of Medicine, Thomas Jefferson University Sidney Kimmel School of Medicine, Philadelphia, Pa, United States; MercyOne Health Care, Allergy and Immunology, Waterloo, Iowa, United States; Allergen Science & Consulting, Lenoir, NC, United States; Division of Allergy and Immunology, Department of Internal Medicine, Morsani College of Medicine, University of South Florida, Tampa, Fla, United States; Department of Public Health Sciences, University of Miami, Miller School of Medicine, Miami, Fla, United States; Department of Microbiology and Medical Zoology, University of Puerto Rico, Medical Sciences Campus, San Juan, Puerto Rico	Levetin E., Department of Biological Science, University of Tulsa, Tulsa, Okla; Pityn P.J., OSHTECH Incorporated, London, ON, Canada; Ramon G.D., Instituto de Alergia e Inmunología del Sur, Hospital Italiano Regional del Sur, Bahía Blanca, Argentina; Pityn E., OSHTECH Incorporated, London, ON, Canada; Anderson J., OSHTECH Incorporated, London, ON, Canada; Bielory L., Medicine, Allergy, Immunology and Ophthalmology Department, Hackensack Meridian School of Medicine, Nutley, NJ, Rutgers University Center for Environmental Prediction, New Brunswick, NJ, United States, Department of Medicine, Thomas Jefferson University Sidney Kimmel School of Medicine, Philadelphia, Pa, United States; Dalan D., MercyOne Health Care, Allergy and Immunology, Waterloo, Iowa, United States; Codina R., Allergen Science & Consulting, Lenoir, NC, United States, Division of Allergy and Immunology, Department of Internal Medicine, Morsani College of Medicine, University of South Florida, Tampa, Fla, United States; Rivera-Mariani F.E., Department of Public Health Sciences, University of Miami, Miller School of Medicine, Miami, Fla, United States; Bolanos B., Department of Microbiology and Medical Zoology, University of Puerto Rico, Medical Sciences Campus, San Juan, Puerto Rico	Monitoring aeroallergens has a long history within the American Academy of Allergy, Asthma & Immunology. The Aeroallergen Network of the National Allergy Bureau is composed mainly of members of the American Academy of Allergy, Asthma & Immunology, whose objectives are to enhance the knowledge of aerobiology and its relationship to allergy, increase the number of certified stations, maintain the standardization and quality of aerobiology data, improve the alert and forecast reporting system, and increase ties with other scientific entities inside and outside the United States. The public has a keen interest in pollen counts and pollen forecasts, as do many health professionals in the allergy community. In this review, we explore the past, present, and future of allergen monitoring with a focus on methods used for sampling, the training of those performing the analysis, and emerging technologies in the field. Although the development of automated samplers with machine intelligence offers great promise for meeting the goal of a fully automated system, there is still progress to be made regarding reliability and affordability. © 2022 American Academy of Allergy, Asthma & Immunology	Aerobiology; Allergy; Artificial intelligence; National Allergy Bureau; Pollen	Allergens; Asthma; Humans; Hypersensitivity; Pollen; Reproducibility of Results; United States; allergen; allergen; aerospace medicine; air sampling; allergy; ambient air; Article; artificial intelligence; artificial neural network; automation; data analysis; fluorescence; fungus spore; human; nonhuman; pattern recognition; pollen; pollen analysis; United States; asthma; hypersensitivity; reproducibility		Allergens,			Pfizer	By the early 1990s, all network stations were using volumetric sampling instruments, significantly increasing the accuracy of pollen data. In the 1992 Pollen and Spore Report, 17 most stations used Rotorod samplers and five stations operated Hirst-type spore traps. During the mid-1990s, the National Allergy Bureau (NAB) was established, providing more structure for network organization. 1 In 1997, the AAAAI was able to acquire 100 Burkard spore traps, made possible by a generous grant from Pfizer, Inc. These instruments would allow network stations to improve the capture and analysis of airborne fungal spores. The Burkard samplers were distributed between 1998 and 1999; and in 2000, the NAB no longer accepted fungal spore data from Rotorod samplers. 18	Portnoy J., Barnes C., Barnes C.S., The National Allergy Bureau: pollen and spore reporting today, J Allergy Clin Immunol, 114, pp. 1235-1238, (2004); Cohen S.G., The American Academy of Allergy: an historical review. I. Forward, J Allergy Clin Immunol, 64, pp. 332-333, (1979); Durham O.C., Cooperative studies in ragweed pollen incidence. Atmospheric data from twenty-two cities, J Allergy, 1, pp. 12-21, (1929); Durham O.C., The pollen content of the air in North America, J Allergy, 6, pp. 128-149, (1935); Mitman G., A history of pollen mapping and surveillance: the relations between natural history and clinical allergy, J Allergy Clin Immunol, 114, pp. 1230-1235, (2004); Mitman G., Oren C. Durham, J. Allergy Clin Immunol, 114, pp. 1229-1230, (2004); Durham O.C., The volumetric incidence of atmospheric allergens. IV. A proposed standard method of gravity sampling, counting, and volumetric interpolation of results, J Allergy, 17, pp. 79-86, (1946); Ogden E.C., Raynor G.S., Field evaluation of ragweed pollen samplers, J Allergy, 31, pp. 307-316, (1960); Ogden E.C., Raynor G.S., Hayes J.V., Lewis D.M., Haines J.H., Manual for sampling airborne pollen, (1974); Hirst J.M., An automatic volumetric spore trap, Ann Appl Biol, 39, pp. 257-265, (1952); Pady S.M., Kramer C.L., Sampling airborne fungi in Kansas for diurnal periodicity, Rev Palaeobot Palynol, 4, pp. 227-232, (1967); Zerboni R., Manfredi M., Campi P., Arrigoni P.V., Correlation between aerobiological and phytogeographical investigations in the Florence area, Aerobiologia, 2, pp. 2-13, (1986); Statistical report of the pollen and mold committee of the American Academy of Allergy, 1974, (1974); Statistical report of the pollen and mold committee of theAmerican Academy of Allergy, 1979, (1979); Statistical report of the pollen and mold committee of the American Academy of Allergy, (1984); Chapman J., Burge H., Boogaard M., Muilenberg M., Quality control of the AAAI Pollen/Mold counting network, J Allergy Clin Immunol, 81, (1988); Academy of Allergy and Immunology pollen and spore report, (1993); 2000 AAAAI pollen and spore report, (2001); Zhang Y., Bielory L., Mi Z., Cai T., Robock A., Georgopoulos P., Allergenic pollen season variations in the past two decades under changing climate in the United States, Glob Chang Biol, 21, pp. 1581-1589, (2015); Anderegg W.R.L., Abatzoglou J.T., Anderegg L.D.L., Bielory L., Kinney P.L., Ziska L., Anthropogenic climate change is worsening North American pollen seasons, Proc Natl Acad Sci U S A, 118, (2021); Damialis A., Gilles S., Sofiev M., Sofieva V., Kolek F., Bayr D., Et al., Higher airborne pollen concentrations correlated with increased SARS-CoV-2 infection rates, as evidenced from 31 countries across the globe, Proc Natl Acad Sci U S A, 118, (2021); Tummon F., Arboledas L.A., Bonini M., Guinot B., Hicke M., Jacob C., Et al., The need for Pan-European automatic pollen and fungal spore monitoring: a stakeholder workshop position paper, Clin Transl Allergy, 11, (2021); Buters J.T.M., Antunes C., Galveias A., Bergmann K.C., Thibaudon M., Galan C., Et al., Pollen and spore monitoring in the world, Clin Transl Allergy, 8, (2018); European Standards. CSN EN 16868. Ambient air – Sampling and analysis of airborne pollen grains and fungal spores for networks related to allergy – Volumetric Hirst method; Maya-Manzano J.M., Smith M., Markey E., Hourihane Clancy J., Sodeau J., O'Connor D.J., Recent developments in monitoring and modelling airborne pollen, a review, Grana, 60, pp. 1-19, (2021); Huffman J.A., Perring A.E., Savage N.J., Clot B., Crouzy B., Tummon F., Et al., Real-time sensing of bioaerosols: review and current perspectives, Aerosol Sci Technol, 54, pp. 465-495, (2020); Suanno C., Aloisi I., Fernandez-Gonzalez D., del Duca S., Monitoring techniques for pollen allergy risk assessment, Environ Res, 197, (2021); Hund Wetzlar. Pollen monitor BAA500. Data sheet; Oteros J., Weber A., Kutzora S., Rojo J., Heinze S., Herr C., Et al., An operational robotic pollen monitoring network based on automatic image recognition, Environ Res, 191, (2020); Crawford I., Topping D., Evans J., Realtime pollen detection – a UK first; Sauliene I., Sukiene L., Daunys G., Valiulis G., Vaitkevicius L., Matavulj P., Et al., Automatic pollen recognition with the Rapid-E particle counter: the first-level procedure, experience and next steps, Atmos Meas Tech, 12, pp. 3435-3452, (2019); Kawashima S., Thibaudon M., Matsuda S., Fujita T., Lemonis N., Clot B., Et al., Automated pollen monitoring system using laser optics for observing seasonal changes in the concentration of total airborne pollen, Aerobiologia, 33, (2017); Sauvageat E., Zeder Y., Auderset K., Calpini B., Clot B., Crouzy B., Et al., Real-time pollen monitoring using digital holography, Atmos Meas Tech, 13, pp. 1539-1550, (2020); Oteros J., Pusch G., Weichenmeier I., Heimann U., Moller R., Roseler S., Et al., Automatic and online pollen monitoring, Int Arch Allergy Immunol, 167, pp. 158-166, (2015); Tummon F., Adamov S., Clot B., Crouzy B., Gysel-Beer M., Kawashima S., Et al., A first evaluation of multiple automatic pollen monitors run in parallel; Healy D.A., Huffman J.A., O'Connor D.J., Pohlker C., Poschl U., Sodeau J.R., Ambient measurements of biological aerosol particles near Killarney, Ireland: a comparison between real-time fluorescence and microscopy techniques, Atmos Chem Phys, 14, pp. 8055-8069, (2014); Perring A.E., Schwarz J.P., Baumgardner D., Hernandez M.T., Spracklen D.V., Heald C.L., Et al., Airborne observations of regional variation in fluorescent aerosol across the United States, J Geophys Res, 120, pp. 1153-1170, (2015); Crouzy B., Stella M., Konzelmann T., Calpini B., Clot B., All-optical automatic pollen identification: towards an operational system, Atmos Environ, 140, pp. 202-212, (2016); Heimann U., Haus J., Zuehlke D., Fully automated pollen analysis and counting: The pollen monitor BAA500. SENSOR+TEST Conference, Conf Proceedings of OPTO, 2009 (P3), pp. 125-128, (2009); Plaza M.P., Kolek F., Leier-Wirtz V., Brunner J.O., Traidl-Hoffmann C., Damialis A., Detecting airborne pollen using an automatic, real-time monitoring system: evidence from two sites, Int J Environ Res Public Health, 19, (2022); Niederberger E., Abt R., Burch P., Zeder Y., First experience with the newly-developed Swisens Pollen Monitor, Technical Conference on Meteorological and Environmental Instruments and Methods. (Abst O2_9), (2018); Hund Wetzlar. Pollen monitoring systems; MeteoSwiss: Federal Office of Meteorology and Climatology, Switzerland. Pollen monitoring network; Interreg IPA Cross-border Cooperation Programme Croatia-Bosnia and Herzegovnia-Montenegro. Real-time measurements and forecasting for successful prevention and management of seasonal allergies in Croatia-Serbia cross-border region. Consortium of BioSensе Institute – Research Institute for Information Technologies in Biosystems (Serbia, Lead Partner), J. J. Strossmayer University of Osijek, Department of Mathematics (Croatia), University of Novi Sad Faculty of Sciences (Serbia) and City of Osijek (Croatia); Japanese Ministry of the Environment; Endo Otolaryngology and Allergy Clinic. Pollen information in Tokyo; Dalan D., Bunderson L., Anderson J., Lucas R., Results of a beta test evaluating automated pollen identification during ragweed pollen season, J Allergy Clin Immunol, 145, (2020); Lucas R., Bunderson L., Anderson J., Dalan D., Visual machine learning and artificial intelligence application in aeroallergen identification during spring, summer, and fall pollen season, J Allergy Clin Immunol, 147, (2021); Jiang C., Wang W., Du L., Huang G., McConaghy C., Fineman S., Et al., Field evaluation of an automated pollen sensor, Int J Environ Res Public Health, 19, (2022); Langford M., Taylor G.E., Flenley J.R., Computerized identification of pollen grains by texture analysis, Rev Palaeobot Palynol, 64, pp. 197-203, (1990); Sanchez-Mesa J.A., Galan C., Martinez-Heras J.A., Hervas-Martinez C., The use of a neural network to forecast daily grass pollen concentration in a Mediterranean region: the southern part of the Iberian Peninsula, Clin Exp Allergy, 32, pp. 1606-1612, (2002)	G.D. Ramon; Instituto de Alergia e Inmunologia del Sur, Buenos Aires, 25 de Mayo 44, Bahia Blanca, 8000, Argentina; email: germanramon2004@hotmail.com		American Academy of Allergy, Asthma and Immunology						22132198			36473626	English	J. Allergy Clin. Immunol. Pract.	Article	Final		Scopus	2-s2.0-85148743165
Tanabe N.; Sakamoto R.; Kozawa S.; Oguma T.; Shima H.; Shiraishi Y.; Koizumi K.; Sato S.; Nakamoto Y.; Hirai T.	Tanabe, Naoya (37018840600); Sakamoto, Ryo (57350902200); Kozawa, Satoshi (57191492108); Oguma, Tsuyoshi (7005166362); Shima, Hiroshi (58865879400); Shiraishi, Yusuke (8573318200); Koizumi, Koji (57200615335); Sato, Susumu (36037634900); Nakamoto, Yuji (57317897300); Hirai, Toyohiro (7402768436)	37018840600; 57350902200; 57191492108; 7005166362; 58865879400; 8573318200; 57200615335; 36037634900; 57317897300; 7402768436	Deep learning-based reconstruction of chest ultra-high-resolution computed tomography and quantitative evaluations of smaller airways	2022	Respiratory Investigation	60	1		167	170	3	9	10.1016/j.resinv.2021.10.004	https://www.scopus.com/inward/record.uri?eid=2-s2.0-85119693249&doi=10.1016%2fj.resinv.2021.10.004&partnerID=40&md5=7e8db7be12cb9c32dbe3b06b7716454d	Department of Respiratory Medicine, Graduate School of Medicine, Kyoto University, 54 Kawahara-cho, Shogoin, Sakyo-ku, Kyoto, 606-8507, Japan; Department of Diagnostic Imaging and Nuclear Medicine, Graduate School of Medicine, 54 Kawahara-cho, Shogoin, Sakyo-ku, Kyoto, 606-8507, Japan; Division of Clinical Radiology Service, Kyoto University Hospital, 54 Kawahara-cho, Shogoin, Sakyo-ku, Kyoto, 606-8507, Japan	Tanabe N., Department of Respiratory Medicine, Graduate School of Medicine, Kyoto University, 54 Kawahara-cho, Shogoin, Sakyo-ku, Kyoto, 606-8507, Japan; Sakamoto R., Department of Diagnostic Imaging and Nuclear Medicine, Graduate School of Medicine, 54 Kawahara-cho, Shogoin, Sakyo-ku, Kyoto, 606-8507, Japan; Kozawa S., Division of Clinical Radiology Service, Kyoto University Hospital, 54 Kawahara-cho, Shogoin, Sakyo-ku, Kyoto, 606-8507, Japan; Oguma T., Department of Respiratory Medicine, Graduate School of Medicine, Kyoto University, 54 Kawahara-cho, Shogoin, Sakyo-ku, Kyoto, 606-8507, Japan; Shima H., Department of Respiratory Medicine, Graduate School of Medicine, Kyoto University, 54 Kawahara-cho, Shogoin, Sakyo-ku, Kyoto, 606-8507, Japan; Shiraishi Y., Department of Respiratory Medicine, Graduate School of Medicine, Kyoto University, 54 Kawahara-cho, Shogoin, Sakyo-ku, Kyoto, 606-8507, Japan; Koizumi K., Division of Clinical Radiology Service, Kyoto University Hospital, 54 Kawahara-cho, Shogoin, Sakyo-ku, Kyoto, 606-8507, Japan; Sato S., Department of Respiratory Medicine, Graduate School of Medicine, Kyoto University, 54 Kawahara-cho, Shogoin, Sakyo-ku, Kyoto, 606-8507, Japan; Nakamoto Y., Department of Diagnostic Imaging and Nuclear Medicine, Graduate School of Medicine, 54 Kawahara-cho, Shogoin, Sakyo-ku, Kyoto, 606-8507, Japan; Hirai T., Department of Respiratory Medicine, Graduate School of Medicine, Kyoto University, 54 Kawahara-cho, Shogoin, Sakyo-ku, Kyoto, 606-8507, Japan	The full-iterative model reconstruction generates ultra-high-resolution computed tomography (U-HRCT) images comprising a 1024 × 1024 matrix and 0.25 mm thickness while suppressing image noises, allowing evaluating small airways 1–2 mm in diameter. However, this technique imposes huge computational burdens and requires a long reconstruction time. This study evaluated whether a recently-established deep learning-based reconstruction, Advanced intelligent Clear-IQ Engine (AiCE), allows quantitative morphological analyses of smaller airways with equal or better quality than the full-iterative model reconstruction while shortening the reconstruction time. In phantom tubes mimicking small airways, the measurement error of 0.5-mm-thickness wall was smaller on the AiCE-based than the full-iterative model-based U-HRCT. Moreover, in five patients with chronic obstructive pulmonary disease, the AiCE-based U-HRCT decreased the reconstruction time approximately by 90% with a modest improvement in image noise, contrast, and sharpness compared to the full-iterative model-based U-HRCT. Therefore, the AiCE-based U-HRCT can be readily used clinically for morphologically evaluating peripheral small airways. © 2021 The Japanese Respiratory Society	Airway; Asthma; Chronic obstructive pulmonary disease; Deep learning; Ultra-high-resolution computed tomography	Algorithms; Deep Learning; Humans; Phantoms, Imaging; Radiation Dosage; Radiographic Image Interpretation, Computer-Assisted; Tomography, X-Ray Computed; airway; Article; asthma; chronic obstructive lung disease; contrast; deep learning; high resolution computer tomography; human; image quality; iterative reconstruction; measurement error; quantitative analysis; signal noise ratio; algorithm; computer assisted diagnosis; imaging phantom; radiation dose; x-ray computed tomography			Aquilion Precision, Canon, Japan	Canon, Japan	Canon Medical Systems Corporation; Japan Society for the Promotion of Science, KAKEN, (19K08624); Japan Society for the Promotion of Science, KAKEN	Funding text 1: Yuji Nakamoto and Ryo Sakamoto received a research grant from Canon Medical Systems Corporation. The other authors have no conflicts of interest. ; Funding text 2: This work was partially supported by the Japan Society for the Promotion of Science ( JSPS ) [Grants-in-Aid for scientific research 19K08624 ].	Adeloye D., Chua S., Lee C., Basquill C., Papana A., Theodoratou E., Et al., Global and regional estimates of COPD prevalence: systematic review and meta-analysis, J Glob Health, 5, (2015); Hogg J.C., Pare P.D., Hackett T.L., The contribution of small airway obstruction to the pathogenesis of chronic obstructive pulmonary disease, Physiol Rev, 97, pp. 529-552, (2017); Tanabe N., Shimizu K., Terada K., Sato S., Suzuki M., Shima H., Et al., Central airway and peripheral lung structures in airway disease-dominant COPD, ERJ Open Res, 7, (2021); Tanabe N., Oguma T., Sato S., Kubo T., Kozawa S., Shima H., Et al., Quantitative measurement of airway dimensions using ultra-high resolution computed tomography, Respir Investig, 56, pp. 489-496, (2018); Usui Y., Kurokawa R., Maeda E., Mori H., Amemiya S., Sato J., Et al., Evaluation of peripheral bronchiole visualization using model-based iterative reconstruction in quarter-detector computed tomography, PLoS One, 15, (2020); Oostveen L.J., Boedeker K.L., Brink M., Prokop M., de Lange F., Sechopoulos I Physical evaluation of an ultra-high-resolution CT scanner, Eur Radiol, 30, pp. 2552-2560, (2020); Nishiyama Y., Tada K., Nishiyama Y., Mori H., Maruyama M., Katsube T., Et al., Effect of the forward-projected model-based iterative reconstruction solution algorithm on image quality and radiation dose in pediatric cardiac computed tomography, Pediatr Radiol, 46, pp. 1663-1670, (2016); Tanabe N., Shima H., Sato S., Oguma T., Kubo T., Kozawa S., Et al., Direct evaluation of peripheral airways using ultra-high-resolution CT in chronic obstructive pulmonary disease, Eur J Radiol, 120, (2019); Akagi M., Nakamura Y., Higaki T., Narita K., Honda Y., Zhou J., Et al., Deep learning reconstruction improves image quality of abdominal ultra-high-resolution CT, Eur Radiol, 29, pp. 6163-6171, (2019); Hata A., Yanagawa M., Yoshida Y., Miyata T., Kikuchi N., Honda O., Et al., The image quality of deep-learning image reconstruction of chest CT images on a mediastinal window setting, Clin Radiol, 76, pp. 155 e15-e23, (2021)	N. Tanabe; Department of Respiratory Medicine, Graduate School of Medicine, Kyoto University, Kyoto, 54 Kawahara-cho, Shogoin, Sakyo-ku, 606-8507, Japan; email: ntana@kuhp.kyoto-u.ac.jp		Elsevier B.V.						22125345			34824028	English	Respir. Invest.	Article	Final		Scopus	2-s2.0-85119693249
Cedeno Jimenez J.R.; Pugliese Viloria A.D.J.; Brovelli M.A.	Cedeno Jimenez, Jesus Rodrigo (57221997379); Pugliese Viloria, Angelly de Jesus (58168806000); Brovelli, Maria Antonia (6602533891)	57221997379; 58168806000; 6602533891	Estimating Daily NO2 Ground Level Concentrations Using Sentinel-5P and Ground Sensor Meteorological Measurements	2023	ISPRS International Journal of Geo-Information	12	3	107				8	10.3390/ijgi12030107	https://www.scopus.com/inward/record.uri?eid=2-s2.0-85151563779&doi=10.3390%2fijgi12030107&partnerID=40&md5=903f43121d4c38ab170d87ebee79b704	Department of Civil and Environmental Engineering, Politecnico di Milano, Piazza Leonardo da Vinci 32, Milano, 20133, Italy	Cedeno Jimenez J.R., Department of Civil and Environmental Engineering, Politecnico di Milano, Piazza Leonardo da Vinci 32, Milano, 20133, Italy; Pugliese Viloria A.D.J., Department of Civil and Environmental Engineering, Politecnico di Milano, Piazza Leonardo da Vinci 32, Milano, 20133, Italy; Brovelli M.A., Department of Civil and Environmental Engineering, Politecnico di Milano, Piazza Leonardo da Vinci 32, Milano, 20133, Italy	Environmental and health deterioration due to the increasing presence of air pollutants is a pressing topic for governments and organizations. Institutions such as the European Environment Agency have determined that more than 350,000 premature deaths can be attributed to atmospheric pollutants. The measurement of trace gas atmospheric concentrations is key for environmental agencies to fight against the decreased deterioration of air quality. NO (Formula presented.), which is one of the most harmful pollutants, has the potential to cause diseases such as Chronic Obstructive Pulmonary Disease (COPD). Unfortunately, not all countries have local atmospheric pollutant monitoring networks to perform ground measurements (especially Low- and Middle-Income Countries). Although some alternatives, such as satellite technologies, provide a good approximation for tropospheric NO (Formula presented.), these do not measure concentrations at the ground level. In this work, we aim to provide an alternative to ground sensor measurements. We used a combination of ground meteorological measurements with satellite Sentinel-5P observations to estimate ground NO (Formula presented.). For this task, we used state-of-the-art Machine Learning models, linear regression models, and feature selection algorithms. From the results obtained, we found that a Multi-layer Perceptron Regressor and Kriging in combination with a Random Forest feature selection algorithm achieved the lowest RMSE (2.89 µg/m (Formula presented.)). This result, in comparison with the real data standard deviation and the models using only satellite data, represented an RMSE decrease of 55%. Future work will focus on replacing the use of meteorological ground sensors with only satellite-based data. © 2023 by the authors.	atmospheric pollution; machine learning; nitrogen dioxide						Horizon 2020	This work is partially funded by the project Harmonia (identifier: H2020-LC-CLA-2018-2019-2020), an EU Horizon 2020 project dedicated to the development of a support system for improved resilience and sustainable urban areas to cope with climate change and urban areas.	Health Impacts of Air Pollution in Europe, 2021, (2021); The 17 Sustainable Development Goals; Trushna T., Tiwari R.R., Establishing the National Institute for Research in Environmental Health, India, Bull. World Health Organ, 100, pp. 281-285, (2022); Zhang Z., Wang J., Lu W., Exposure to Nitrogen Dioxide and Chronic Obstructive Pulmonary Disease (COPD) in Adults: A Systematic Review and Meta-Analysis, Environ. Sci. Pollut. Res, 25, pp. 15133-15145, (2018); Tyagi S., Chaudhary M., Ambedkar A.K., Sharma K., Gautam Y.K., Singh B.P., Metal Oxide Nanomaterials based sensors for monitoring environmental NO<sub>2</sub> and its impact on plant ecosystem: A Review, Sens. Diagn, 1, pp. 106-129, (2022); Emissions from Road Traffic and Domestic Heating behind Breaches of EU Air Quality Standards across Europe, (2022); Pruitt E., Review of the primary national ambient air quality standards for oxides of nitrogen, Fed. Regist, 83, pp. 17226-17278, (2018); Piccoli A., Agresti V., Balzarini A., Bedogni M., Bonanno R., Collino E., Colzi F., Lacavalla M., Lanzani G., Pirovano G., Et al., Modeling the Effect of COVID-19 Lockdown on Mobility and NO<sub>2</sub> Concentration in the Lombardy Region, Atmosphere, 11, (2020); Air Quality Standards, (2021); Copernicus in Detail, (2019); Reimann S., Wegener R., Claude A., Sauvage S., Updated Measurement Guideline for NOx and VOCs, (2018); Kramer H.J., Publication Title: Copernicus: Sentinel-5P—Satellite Missions—eoPortal Directory, European Space Agency, Paris, France, (2012); Pinder R.W., Klopp J.M., Kleiman G., Hagler G.S.W., Awe Y., Terry S., Opportunities and challenges for filling the air quality data gap in low- and middle-income countries, Atmos. Environ, 215, (2019); WMO Weather Stations, (2021); Long S., Wei X., Zhang F., Zhang R., Xu J., Wu K., Li Q., Li W., Estimating daily ground-level NO<sub>2</sub> concentrations over China based on TROPOMI observations and machine learning approach, Atmos. Environ, 289, (2022); Araki S., Shima M., Yamamoto K., Spatiotemporal land use random forest model for estimating metropolitan NO<sub>2</sub> exposure in Japan, Sci. Total Environ, 634, pp. 1269-1277, (2018); Kang Y., Choi H., Im J., Park S., Shin M., Song C.K., Kim S., Estimation of surface-level NO<sub>2</sub> and O<sub>3</sub> concentrations using TROPOMI data and machine learning over East Asia, Environ. Pollut, 288, (2021); He S., Dong H., Zhang Z., Yuan Y., An Ensemble Model-Based Estimation of Nitrogen Dioxide in a Southeastern Coastal Region of China, Remote Sens, 14, (2022); Jiang Q., Christakos G., Space-time mapping of ground-level PM2.5 and NO<sub>2</sub> concentrations in heavily polluted northern China during winter using the Bayesian maximum entropy technique with satellite data, Air Qual. Atmos. Health, 11, pp. 23-33, (2018); Huang C., Sun K., Hu J., Xue T., Xu H., Wang M., Estimating 2013–2019 NO<sub>2</sub> exposure with high spatiotemporal resolution in China using an ensemble model, Environ. Pollut, 292, (2022); Naseer E., Basit A., Bhatti M.K., Siddique M.A., Using Remote Sensing Data, pp. 1-6, (2023); Chen Z.Y., Zhang R., Zhang T.H., Ou C.Q., Guo Y., A kriging-calibrated machine learning method for estimating daily ground-level NO<sub>2</sub> in mainland China, Sci. Total Environ, 690, pp. 556-564, (2019); Sekiya T., Miyazaki K., Eskes H., Sudo K., Takigawa M., Kanaya Y., A comparison of the impact of TROPOMI and OMI tropospheric NO<sub>2</sub> on global chemical data assimilation, Atmos. Meas. Tech, 15, pp. 1703-1728, (2022); Wu Y., Di B., Luo Y., Grieneisen M.L., Zeng W., Zhang S., Deng X., Tang Y., Shi G., Yang F., Et al., A robust approach to deriving long-term daily surface NO<sub>2</sub> levels across China: Correction to substantial estimation bias in back-extrapolation, Environ. Int, 154, (2021); Scheibenreif L., Mommert M., Borth D., Toward Global Estimation of Ground-Level NO<sub>2</sub> Pollution With Deep Learning and Remote Sensing, IEEE Trans. Geosci. Remote Sens, 60, pp. 1-14, (2022); Kim M., Brunner D., Kuhlmann G., Importance of satellite observations for high-resolution mapping of near-surface NO<sub>2</sub> by machine learning, Remote Sens. Environ, 264, (2021); Diemoz H., Barnaba F., Magri T., Pession G., Dionisi D., Pittavino S., Tombolato I.K., Campanelli M., Ceca L.S.D., Hervo M., Et al., Transport of po valley aerosol pollution to the northwestern Alps–Part 1: Phenomenology, Atmos. Chem. Phys, 19, pp. 3065-3095, (2019); Cedeno Jimenez J.R., Oxoli D., Brovelli M.A., Enabling Air Quality Monitoring with the Open Data Cube: Implementation for Sentinel-5P and Ground Sensor Observations, Int. Arch. Photogramm. Remote Sensing And Spat. Inf. Sci, XLVI-4/W2-2021, pp. 31-36, (2021); Li M., Wu Y., Bao Y., Liu B., Petropoulos G.P., Near-Surface NO<sub>2</sub> Concentration Estimation by Random Forest Modeling and Sentinel-5P and Ancillary Data, Remote Sens, 14, (2022); Dati Sensori Aria: Open Data Regione Lombardia, (2021); Lombardia A., Criteri di Rilevamento—Aria/Qualità Dell’Aria: ARPA Lombardia, (2021); van Geffen J.H.G.M., Eskes H.J., Boersma K.F., Veefkind J.P., Data Products, (2022); HARP Manual, (2021); Di Q., Amini H., Shi L., Kloog I., Silvern R., Kelly J., Sabath M.B., Choirat C., Koutrakis P., Lyapustin A., Et al., Assessing NO<sub>2</sub> concentration and model uncertainty with high spatiotemporal resolution across the contiguous united states using ensemble model averaging, Environ. Sci. Technol, 54, pp. 1372-1384, (2020); Gariazzo C., Carlino G., Silibello C., Renzi M., Finardi S., Pepe N., Radice P., Forastiere F., Michelozzi P., Viegi G., Et al., A multi-city air pollution population exposure study: Combined use of chemical-transport and random-Forest models with dynamic population data, Sci. Total Environ, 724, (2020); Kaminska J.A., A random forest partition model for predicting NO<sub>2</sub> concentrations from traffic flow and meteorological conditions, Sci. Total Environ, 651, pp. 475-483, (2019); Liu X., Li C., Liu D., Grieneisen M.L., Yang F., Chen C., Zhan Y., Hybrid deep learning models for mapping surface NO<sub>2</sub> across China: One complicated model, many simple models, or many complicated models?, Atmos. Res, 278, (2022); Wong P.Y., Su H.J., Lee H.Y., Chen Y.C., Hsiao Y.P., Huang J.W., Teo T.A., Wu C.D., Spengler J.D., Using land-use machine learning models to estimate daily NO<sub>2</sub> concentration variations in Taiwan, J. Clean. Prod, 317, (2021); Chen J., Hoogh K.D., Gulliver J., Hoffmann B., Hertel O., Ketzel M., Bauwelinck M., Donkelaar A.V., Hvidtfeldt U.A., Katsouyanni K., Et al., A comparison of linear regression, regularization, and machine learning algorithms to develop Europe-wide spatial models of fine particles and nitrogen dioxide, Environ. Int, 130, (2019); Hong W.Y., Koh D., Mohtar A.A.A., Latif M.T., Statistical Analysis and Predictive Modelling of Air Pollutants Using Advanced Machine Learning Approaches, 2020 IEEE Asia-Pacific Conference on Computer Science and Data Engineering, CSDE 2020, (2020); Yang Q., Yuan Q., Gao M., Li T., A new perspective to satellite-based retrieval of ground-level air pollution: Simultaneous estimation of multiple pollutants based on physics-informed multi-task learning, Sci. Total Environ, 857, (2023); Iskandaryan D., Sabatino S.D., Ramos F., Trilles S., Exploratory Analysis and Feature Selection for the Prediction of Nitrogen Dioxide, AGILE GISci. Ser, 3, pp. 1-11, (2022); Nielsen A., Practical Time Series Analysis: Prediction with Statistics and Machine Learning, (2019); Speiser J.L., Miller M.E., Tooze J., Ip E., A comparison of random forest variable selection methods for classification prediction modeling, Expert Syst. Appl, 134, pp. 93-101, (2019); Breiman L., Random Forests, Mach. Learn, 45, pp. 5-32, (2001); Parbat D., Chakraborty M., A python based support vector regression model for prediction of COVID19 cases in India, Chaos Solitons Fractals, 138, (2020); Xu M., Watanachaturaporn P., Varshney P.K., Arora M.K., Decision tree regression for soft classification of remote sensing data, Remote Sens. Environ, 97, pp. 322-336, (2005); Biau G., Cadre B., Rouviere L., Accelerated gradient boosting, Mach. Learn, 108, pp. 971-992, (2019); Mao F., Zhou X., Song Y., Environmental and Human Data-Driven Model Based on Machine Learning for Prediction of Human Comfort, IEEE Access, 7, pp. 132909-132922, (2019); Unser M., Aldroubi A., Eden M., B-spline signal processing. I. Theory, IEEE Trans. Signal Process, 41, pp. 821-833, (1993); Krivoruchko K., Empirical Bayesian Kriging, (2012); Oxoli D., Cedeno Jimenez J.R., Brovelli M.A., Assessment of Sentinel-5P Performance for Ground-Level Air Quality Monitoring: Preparatory Experiments over the COVID-19 Lockdown Period, Int. Arch. Photogramm. Remote Sens. Spat. Inf. Sci, XLIV-3/W1-2020, pp. 111-116, (2020); Mathieu E., Ritchie H., Rodes-Guirao L., Appel C., Giattino C., Hasell J., Macdonald B., Dattani S., Beltekian D., Ortiz-Ospina E., Et al., Coronavirus Pandemic (COVID-19), Our World in Data, (2020)	J.R. Cedeno Jimenez; Department of Civil and Environmental Engineering, Politecnico di Milano, Milano, Piazza Leonardo da Vinci 32, 20133, Italy; email: jesusrodrigo.cedeno@polimi.it		MDPI						22209964				English	ISPRS Int. J. Geo-Inf.	Article	Final	All Open Access; Gold Open Access; Green Open Access	Scopus	2-s2.0-85151563779
Karthick G.S.; Pankajavalli P.B.	Karthick, G.S. (55876514600); Pankajavalli, P.B. (39362190600)	55876514600; 39362190600	Chronic obstructive pulmonary disease prediction using Internet of things-spiro system and fuzzy-based quantum neural network classifier	2023	Theoretical Computer Science	941			55	76	21	13	10.1016/j.tcs.2022.08.021	https://www.scopus.com/inward/record.uri?eid=2-s2.0-85137409711&doi=10.1016%2fj.tcs.2022.08.021&partnerID=40&md5=303ccd821f2a008921c46ca39370572b	Department of Software Systems, PSG College of Arts and Science, Tamil Nadu, Coimbatore, India; Department of Computer Science, Bharathiar University, Tamil Nadu, Coimbatore, India	Karthick G.S., Department of Software Systems, PSG College of Arts and Science, Tamil Nadu, Coimbatore, India, Department of Computer Science, Bharathiar University, Tamil Nadu, Coimbatore, India; Pankajavalli P.B., Department of Computer Science, Bharathiar University, Tamil Nadu, Coimbatore, India	Chronic Obstructive Pulmonary Disease (COPD) is a multifarious progressive disease that increases the mortality and morbidity ratio as well as becoming a life-threatening issue of an individual. Accurate and cost-effective diagnosis of diseases plays a primary role in the medical domain and a wide range of research has been carried out on disease prediction using sensory approaches along with the assistance of machine learning techniques. The traditional disease diagnosis procedures are invasive, costlier and the decision support systems were unreliable most of the time. The human exhaled breath discharged from the body is composed of various Volatile Organic Compounds (VOCs) which can be influenced by metabolic and disease activities. Hence, the analysis of VOCs in exhaled breath has an incredible potentiality for COPD diagnosis and can rapidly decrease the mortality rate. In this research, IoT-Spiro System is designed and an intelligent machine learning forecasting framework (IMLFF) has been proposed. IoT-Spiro System perceives the various VOCs patterns available in exhaled breath and that real-time parameter has been analyzed using IMLFF. The proposed framework incorporates a hybrid Genetic Big Bang-Big Crunch (GBB-BC) algorithm for selecting the optimal features from the real-time dataset and a Fuzzy-based Quantum Neural Network (F-QNN) classifier for diagnosing COPD. The experimental results illustrate that IMLFF outperforms when compared to recent existing approaches concerning various statistical parameters and performance metrics. From the result analysis, it has been determined that IoT-Spiro System and IMLFF framework can serve as an efficient assisting model to the medical practitioner for diagnosing COPD. © 2022 Elsevier B.V.	COPD diagnosis; Exhaled breath; Feature selection; IoT Spiro-system; Keywords volatile organic compounds; Machine learning classifiers	Classification (of information); Cost effectiveness; Decision support systems; Diagnosis; Forecasting; Fuzzy inference; Internet of things; Machine learning; Pulmonary diseases; Chronic obstructive pulmonary disease; Chronic obstructive pulmonary disease diagnose; Disease diagnosis; Exhaled breaths; Features selection; IoT spiro-system; Keyword volatile organic compound; Learning classifiers; Machine learning classifier; Machine-learning; Volatile organic compounds					DST-ICPS, (DST/ICPS/CPS-Individual/2018/193); Department of Science and Technology, Ministry of Science and Technology, India, डीएसटी	Funding: This work has been supported by the Department of Science and Technology—Interdisciplinary Cyber-Physical System ( DST-ICPS ), New Delhi, India, under Grant DST/ICPS/CPS-Individual/2018/193 .	Halpin D.M.G., Criner G.J., Papi A., Singh D., Anzueto A., Martinez F.J., Agusti A.A., Vogelmeier C.F., Global initiative for the diagnosis, management, and prevention of chronic obstructive lung disease. The 2020 GOLD science committee report on COVID-19 and chronic obstructive pulmonary disease, Am. J. Respir. Crit. Care Med., 203, 1, pp. 24-36, (2021); Boulet L.P., FitzGerald J.M., Levy M.L., Cruz A.A., Pedersen S., Haahtela T., A guide to the translation of the global initiative for asthma (GINA) strategy into improved care, Eur. Respir. J., 39, pp. 1220-1229, (2012); Schnabel R., Fijten R., Smolinska A., Analysis of volatile organic compounds in exhaled breath to diagnose ventilator-associated pneumonia, Sci. Rep., 5, (2015); Xiang L., Wu S., Hua Q., Bao C., Liu H., Volatile organic compounds in human exhaled breath to diagnose gastrointestinal cancer: a meta-analysis, Front. Oncol., 11, (2021); (2014); Eswari T., Sampath P., Lavanya S., Predictive methodology for diabetic data analysis in big data, Proc. Comput. Sci., 50, pp. 203-208, (2015); D'Souza S., Prema K.V., Balaji S., Feature selection and modeling using statistical and machine learning methods, 2020 IEEE International Conference on Distributed Computing, VLSI, Electrical Circuits and Robotics (DISCOVER), pp. 18-22, (2020); Wang Z., Lin Z., Optimal feature selection for learning-based algorithms for sentiment classification, Cogn. Comput., 12, pp. 238-248, (2020); Yang G., Et al., A health-IoT platform based on the integration of intelligent packaging, unobtrusive bio-sensor, and intelligent medicine box, IEEE Trans. Ind. Inform., 10, 4, pp. 2180-2191, (2014); Yan Y., Li Q., Li H., Zhang X., Wang L., Open Access: a home-based health information acquisition system, Health Inf. Sci. Syst., 1, (2013); Firouzi F., Et al., Internet-of-things and big data for smarter healthcare: from device to architecture, applications and analytics, Future Gener. Comput. Syst., 78, pp. 583-586, (2018); Muro S., Ishida M., Horie Y., Et al., Machine learning methods for the diagnosis of chronic obstructive pulmonary disease in healthy subjects: retrospective observational cohort study, JMIR Med. Inform., 9, 7, (2021); Bateman E.D., Hurd S.S., Barnes P.J., Bousquet J., Drazen J.M., FitzGerald M., Gibson P., Ohta K., O'Byrne P., Pedersen S.E., Et al., Global strategy for asthma management and prevention: GINA executive summary, Eur. Respir. J., 31, 1, pp. 143-178, (2008); Phillips M., Cataneo R.N., Cummin A.R., Gagliardi A.J., Gleeson K., Greenberg J., Maxfield R.A., Rom W.N., Detection of lung cancer with volatile markers in the breath, Chest, 123, 6, pp. 2115-2123, (2013); Schieweck A., Gunschera J., Varol D., Et al., Analytical procedure for the determination of very volatile organic compounds (C<sub>3</sub>–C<sub>6</sub>) in indoor air, Anal. Bioanal. Chem., 410, pp. 3171-3183, (2018); Hashoul D., Haick H., Sensors for detecting pulmonary diseases from exhaled breath, Eur. Respir. Rev., 28, (2019); Aktapf P., Sniffing out the truth: clinical diagnosis using the electronic nose, Clin. Chem. Lab. Med., 38, 2, pp. 99-112, (2000); Basanta M., Jarvis R.M., Xu Y., Blackburn G., Tal-Singer R., Woodcock A., Singh D., Goodacre R., Thomas C.L., Fowler S.J., Non-invasive metabolomic analysis of breath using differential mobility spectrometry in patients with chronic obstructive pulmonary disease and healthy smokers, Analyst, 135, 2, pp. 315-320, (2010); Karthick G.S., Pankajavalli P.B., Effective usage of exhaled volatile organic compounds in disease diagnosis: a comprehensive review, Indian J. Public Health Res. Dev., 10, 4, (2019); Van Berkel J.J., Dallinga J.W., Moller G.M., Godschalk R.W., Moonen E.J., Wouters E.F., van Schooten F.J., A profile of volatile organic compounds in breath discriminates COPD patients from controls, Respir. Med., 104, 4, pp. 557-563, (2020); Fens N., de Nijs S.B., Peters S., Dekker T., Knobel H.H., Vink T.J., Willard N.P., Zwinderman A.H., Krouwels F.H., Janssen H.G., Et al., Exhaled air molecular profiling in relation to inflammatory subtype and activity in COPD, Eur. Respir. J., 38, 6, pp. 1301-1309, (2011); Shardlow M., An Analysis of Feature Selection Techniques, (2016); Sarker I.H., Machine learning: algorithms, real-world applications and research directions, SN Comput. Sci., 2, (2021); Tawhid M.A., Ibrahim A.M., Feature selection based on rough set approach, wrapper approach, and binary whale optimization algorithm, Int. J. Mach. Learn. Cybern., 11, pp. 573-602, (2020); Shahrjooihaghighi A., Frigui H., Local feature selection for multiple instance learning, J. Intell. Inf. Syst., (2021); Braga P.L., Oliveira A.L.I., Meira S.R.L., A GA-based feature selection and parameters optimization for support vector regression applied to software effort estimation, Proceedings of ACM-SAC, pp. 1788-1792, (2018); Kudo M., Sklansky J., Comparison of algorithms that select features for pattern classifiers, Pattern Recognit., 33, pp. 25-41, (2000); Das N., Sarkar R., Basu S., Kundu M., Nasipuri M., Basu D.K., A genetic algorithm based region sampling for selection of local features in handwritten digit recognition application, Appl. Soft Comput., 12, 5, pp. 1592-1606, (2012); Ratta G.A., Vega J., Murari A., JET-EFDA Contributors, Improved feature selection based on genetic algorithms for real time disruption prediction on JET, Fusion Eng. Des., 87, 9, pp. 1670-1678, (2012); Garcia S., Derrac J., Cano J.R., Herrera F., Prototype selection for nearest neighbor classification: taxonomy and empirical study, IEEE Trans. Pattern Anal. Mach. Intell., 34, 3, pp. 417-435, (2012); Triguero I., Garcia S., Herrera F., Differential evolution for optimizing the positioning of prototypes in nearest neighbor classification, Pattern Recognit., 44, 4, pp. 901-916, (2011); Sedighizadeh M., Ahmadi S., Sarvi M., An efficient hybrid Big Bang–big crunch algorithm for multi-objective reconfiguration of balanced and unbalanced distribution systems in fuzzy framework, Electr. Power Compon. Syst., 41, 1, pp. 75-99, (2013); Hasancebi O., Kazemzadeh Azad S., An exponential big bang-big crunch algorithm for discrete design optimization of steel frames, Comput. Struct., 110-111, pp. 167-179, (2012); Kaveh A., Talatahari S., Optimal design of Schwedler and ribbed domes via hybrid Big Bang–Big Crunch algorithm, J. Constr. Steel Res., 66, 3, pp. 412-419, (2010); Fu T.A.W.-C., Chan P.M.-S., Cheung Y.-L., Moon Y.S., Dynamic vp-tree indexing for n-nearest neighbor search given pair-wise distances, VLDB J., 9, 2, pp. 154-173, (2000); Wu X., Kumar V., Top 10 Algorithms in Data Mining, (2007); Uddin S., Khan A., Hossain M., Et al., Comparing different supervised machine learning algorithms for disease prediction, BMC Med. Inform. Decis. Mak., 19, (2019); Mittal K., Aggarwal G., Mahajan P., Performance study of K-nearest neighbor classifier and K-means clustering for predicting the diagnostic accuracy, Int. J. Inf. Technol., 11, pp. 535-540, (2019); Chen H.-L., Yang B., Liu J., Liu D.Y., A support vector machine classifier with rough set-based feature selection for breast cancer diagnosis, Expert Syst. Appl., 38, 7, pp. 9014-9022, (2011); Sanchez V.D., Advanced support vector machines and kernel methods, Neurocomputing, 55, 1-2, pp. 5-20, (2003); Rodriguez J.D., Perez A., Arteta D., Tejedor D., Lozano J.A., Using multidimensional Bayesian network classifiers to assist the treatment of multiple sclerosis, IEEE Trans. Syst. Man Cybern., Part C, Appl. Rev., 42, 6, pp. 1705-1715, (2012); Pankajavalli P.B., Karthick G.S., Sakthivel R., An efficient machine learning framework for stress prediction via sensor integrated keyboard data, IEEE Access, 9, pp. 95023-95035, (2021); Mehdy M.M., Ng P.Y., Shair E.F., Saleh N.I., Gomes C., Artificial neural networks in image processing for early detection of breast cancer, Comput. Math. Methods Med., (2017); Moghaddam S., Fallah M., Kazemipoor H., Salehipour A., A fuzzy inference-fuzzy analytic hierarchy process-based clinical decision support system for diagnosis of heart diseases, Expert Syst. Appl., 95, (2017); Beer K., Bondarenko D., Farrelly T., Et al., Training deep quantum neural networks, Nat. Commun., 11, (2020); Narain R., Saxena S., Goyal A., A novel heart disease prediction system based on quantum neural network using clinical parameters, Annu. Res. Rev. Biol., 14, pp. 1-10, (2017)	G.S. Karthick; Department of Software Systems, PSG College of Arts and Science, Coimbatore, Tamil Nadu, India; email: karthick@psgcas.ac.in		Elsevier B.V.						03043975		TCSCD		English	Theor Comput Sci	Article	Final		Scopus	2-s2.0-85137409711
Yu T.; Shen R.; You G.; Lv L.; Kang S.; Wang X.; Xu J.; Zhu D.; Xia Z.; Zheng J.; Huang K.	Yu, Tao (56537461200); Shen, Runnan (57216646484); You, Guochang (57221305181); Lv, Lin (57760297900); Kang, Shimao (57390346700); Wang, Xiaoyan (57913856600); Xu, Jiatang (57913008600); Zhu, Dongxi (57390361100); Xia, Zuqi (57221305556); Zheng, Junmeng (57198759946); Huang, Kai (55246075200)	56537461200; 57216646484; 57221305181; 57760297900; 57390346700; 57913856600; 57913008600; 57390361100; 57221305556; 57198759946; 55246075200	Machine learning-based prediction of the post-thrombotic syndrome: Model development and validation study	2022	Frontiers in Cardiovascular Medicine	9		990788				8	10.3389/fcvm.2022.990788	https://www.scopus.com/inward/record.uri?eid=2-s2.0-85139103852&doi=10.3389%2ffcvm.2022.990788&partnerID=40&md5=e1ae5a1b4e701a31e2c1316a680ff878	Department of Emergency, Sun Yat-sen Memorial Hospital, Sun Yat-sen University, Guangzhou, China; Zhongshan School of Medicine, Sun Yat-sen University, Guangzhou, China; Department of Cardiovascular Surgery, Sun Yat-sen Memorial Hospital, Sun Yat-sen University, Guangzhou, China	Yu T., Department of Emergency, Sun Yat-sen Memorial Hospital, Sun Yat-sen University, Guangzhou, China; Shen R., Zhongshan School of Medicine, Sun Yat-sen University, Guangzhou, China; You G., Zhongshan School of Medicine, Sun Yat-sen University, Guangzhou, China; Lv L., Zhongshan School of Medicine, Sun Yat-sen University, Guangzhou, China; Kang S., Zhongshan School of Medicine, Sun Yat-sen University, Guangzhou, China; Wang X., Zhongshan School of Medicine, Sun Yat-sen University, Guangzhou, China; Xu J., Department of Cardiovascular Surgery, Sun Yat-sen Memorial Hospital, Sun Yat-sen University, Guangzhou, China; Zhu D., Zhongshan School of Medicine, Sun Yat-sen University, Guangzhou, China; Xia Z., Zhongshan School of Medicine, Sun Yat-sen University, Guangzhou, China; Zheng J., Zhongshan School of Medicine, Sun Yat-sen University, Guangzhou, China, Department of Cardiovascular Surgery, Sun Yat-sen Memorial Hospital, Sun Yat-sen University, Guangzhou, China; Huang K., Zhongshan School of Medicine, Sun Yat-sen University, Guangzhou, China, Department of Cardiovascular Surgery, Sun Yat-sen Memorial Hospital, Sun Yat-sen University, Guangzhou, China	Background: Prevention is highly involved in reducing the incidence of post-thrombotic syndrome (PTS). We aimed to develop accurate models with machine learning (ML) algorithms to predict whether PTS would occur within 24 months. Materials and methods: The clinical data used for model building were obtained from the Acute Venous Thrombosis: Thrombus Removal with Adjunctive Catheter-Directed Thrombolysis study and the external validation cohort was acquired from the Sun Yat-sen Memorial Hospital in China. The main outcome was defined as the occurrence of PTS events (Villalta score ≥5). Twenty-three clinical variables were included, and four ML algorithms were applied to build the models. For discrimination and calibration, F scores were used to evaluate the prediction ability of the models. The external validation cohort was divided into ten groups based on the risk estimate deciles to identify the hazard threshold. Results: In total, 555 patients with deep vein thrombosis (DVT) were included to build models using ML algorithms, and the models were further validated in a Chinese cohort comprising 117 patients. When predicting PTS within 2 years after acute DVT, logistic regression based on gradient descent and L1 regularization got the highest area under the curve (AUC) of 0.83 (95% CI:0.76–0.89) in external validation. When considering model performance in both the derivation and external validation cohorts, the eXtreme gradient boosting and gradient boosting decision tree models had similar results and presented better stability and generalization. The external validation cohort was divided into low, intermediate, and high-risk groups with the prediction probability of 0.3 and 0.4 as critical points. Conclusion: Machine learning models built for PTS had accurate prediction ability and stable generalization, which can further facilitate clinical decision-making, with potentially important implications for selecting patients who will benefit from endovascular surgery. Copyright © 2022 Yu, Shen, You, Lv, Kang, Wang, Xu, Zhu, Xia, Zheng and Huang.	deep vein thrombosis; endovascular; machine learning; post-thrombotic syndrome; prognosis	anticoagulant agent; antivitamin K; low molecular weight heparin; urokinase; adult; aged; algorithm; angina pectoris; area under the curve; Article; asthma; body mass; calibration; cardiovascular disease assessment; catheter directed thrombolysis; Chinese medicine; chronic obstructive lung disease; clinical assessment; clinical study; clinical variable; cohort analysis; congestive heart failure; continuous infusion; controlled study; decision tree; deep vein thrombosis; diabetes mellitus; diagnostic test accuracy study; Doppler ultrasonography; endovascular surgery; external validation; feature selection; female; high risk population; hospitalization; human; hypercholesterolemia; hypertension; incidence; kernel method; least absolute shrinkage and selection operator; logistic regression analysis; lung embolism; machine learning; major clinical study; male; phlebography; postthrombosis syndrome; prediction; probability; random forest; receiver operating characteristic; risk assessment; scoring system; sensitivity and specificity; software; support vector machine; validation process; validation study; venous clinical severity score; villalta score		urokinase, 139639-24-0			National Natural Science Foundation of China, NSFC, (81800420); Guangzhou Municipal Science and Technology Project, (201803010030)	Funding text 1: This research was funded by National Natural Science Foundation of China (Project approval number is 81800420) and Guangzhou Science and Technology Plan Project (Project approval number is 201803010030).; Funding text 2: This research was supported by the grants (31872587 and 3201101951) from the National Natural Science Foundation of China.	Galanaud J.P., Monreal M., Kahn S.R., Epidemiology of the post-thrombotic syndrome, Thromb Res, 164, pp. 100-109, (2018); Kahn S.R., Ginsberg J.S., Relationship between deep venous thrombosis and the postthrombotic syndrome, Arch Intern Med, 164, pp. 17-26, (2004); Labropoulos N., Waggoner T., Sammis W., Samali S., Pappas P.J., The effect of venous thrombus location and extent on the development of post-thrombotic signs and symptoms, J Vasc Surg, 48, pp. 407-412, (2008); Pikovsky O., Rabinovich A., Prevention and treatment of the post-thrombotic syndrome, Thromb Res, 164, pp. 116-124, (2018); Roberts L.N., Patel R.K., Donaldson N., Bonner L., Arya R., Post-thrombotic syndrome is an independent determinant of health-related quality of life following both first proximal and distal deep vein thrombosis, Haematologica, 99, pp. e41-e43, (2014); Heit J.A., Rooke T.W., Silverstein M.D., Mohr D.N., Lohse C.M., Petterson T.M., Et al., Trends in the incidence of venous stasis syndrome and venous ulcer: a 25-year population-based study, J Vasc Surg, 33, pp. 1022-1027, (2001); Phillips T., Stanton B., Provan A., Lew R., A study of the impact of leg ulcers on quality of life: financial, social, and psychologic implications, J Am Acad Dermatol, 31, pp. 49-53, (1994); Makedonov I., Kahn S.R., Galanaud J.P., Prevention and management of the post-thrombotic syndrome, J Clin Med, 9, 923, (2020); Engeseth M., Enden T., Sandset P.M., Wik H.S., Predictors of long-term post-thrombotic syndrome following high proximal deep vein thrombosis: a cross-sectional study, Thromb J, 19, 3, (2021); Kahn S.R., Comerota A.J., Cushman M., Evans N.S., Ginsberg J.S., Goldenberg N.A., Et al., The postthrombotic syndrome: evidence-based prevention, diagnosis, and treatment strategies: a scientific statement from the American Heart Association, Circulation, 130, pp. 1636-1661, (2014); Galanaud J.P., Monreal M., Kahn S.R., Predictors of the post-thrombotic syndrome and their effect on the therapeutic management of deep vein thrombosis, J Vasc Surg Venous Lymphatic Disord, 4, pp. 531-534, (2016); Huang H., Gu J.P., Shi H.F., Shi W.Y., Lu J.Y., Chen L., Et al., Assessment of the probability of post-thrombotic syndrome in patients with lower extremity deep venous thrombosis, Sci Rep, 8, (2018); Amin E.E., van Kuijk S.M.J., Joore M.A., Prandoni P., Ten Cate H., Ten Cate-Hoek A.J., Development and validation of a practical two-step prediction model and clinical risk score for post-thrombotic syndrome, Thromb Haemost, 118, pp. 1242-1249, (2018); Rabinovich A., Ducruet T., Kahn S.R., Development of a clinical prediction model for the postthrombotic syndrome in a prospective cohort of patients with proximal deep vein thrombosis, J Thromb Haemost, 16, pp. 262-270, (2018); Mean M., Limacher A., Alatri A., Aujesky D., Mazzolai L., Derivation and validation of a prediction model for risk stratification of post-thrombotic syndrome in elderly patients with a first deep vein thrombosis, Thromb Haemost, 118, pp. 1419-1427, (2018); Qiu P., Liu J., Wan F., Chen Y., Ye K., Qin J., Et al., A predictive model for postthrombotic syndrome in proximal deep vein thrombosis patients, Ann Transl Med, 9, 558, (2021); Schwalbe N., Wahl B., Artificial intelligence and the future of global health, Lancet, 395, pp. 1579-1586, (2020); Shameer K., Johnson K.W., Glicksberg B.S., Dudley J.T., Sengupta P.P., Machine learning in cardiovascular medicine: Are we there yet?, Heart, 104, pp. 1156-1164, (2018); Ambale-Venkatesh B., Yang X., Wu C.O., Liu K., Hundley W.G., McClelland R., Et al., Cardiovascular event prediction by machine learning: the multi-ethnic study of atherosclerosis, Circul Res, 121, pp. 1092-1101, (2017); D'Ascenzo F., De Filippo O., Gallone G., Mittone G., Deriu M.A., Iannaccone M., Et al., Machine learning-based prediction of adverse events following an acute coronary syndrome (PRAISE): a modelling study of pooled datasets, Lancet, 397, pp. 199-207, (2021); Vedantham S., Goldhaber S.Z., Julian J.A., Kahn S.R., Jaff M.R., Cohen D.J., Et al., Pharmacomechanical catheter-directed thrombolysis for deep-vein thrombosis, N Engl J Med, 377, pp. 2240-2252, (2017); Li Y., Wang J., He R., Zheng J., Chen Z., Yao C., Et al., Feasibility of anticoagulation using low molecular-weight heparin during catheter-directed thrombolysis for lower extremity deep venous thrombosis, Thromb J, 19, 6, (2021); Kearon C., Akl E.A., Comerota A.J., Prandoni P., Bounameaux H., Goldhaber S.Z., Et al., Antithrombotic therapy for VTE disease: antithrombotic therapy and prevention of thrombosis, 9th ed: American college of chest physicians evidence-based clinical practice guidelines, Chest, 141, 2 Suppl., pp. e419S-eS496, (2012); Kahn S.R., Partsch H., Vedantham S., Prandoni P., Kearon C., Definition of post-thrombotic syndrome of the leg for use in clinical investigations: a recommendation for standardization, J Thromb Haemost, 7, pp. 879-883, (2009); Zhang Z., Multiple imputation with multivariate imputation by chained equation (MICE) package, Ann Transl Med, 4, 30, (2016); Galanaud J.P., Righini M., Quere I., Compression stockings to prevent post-thrombotic syndrome, Lancet, 384, 129, (2014); Daskalopoulos M.E., Daskalopoulou S.S., Liapis C.D., Tinzaparin in long-term treatment of deep venous thrombosis, Eur J Vasc Endovasc Surg, 34, pp. 353-354, (2007); Romera A., Cairols M.A., Vila-Coll R., Marti X., Colome E., Bonell A., Et al., A randomised open-label trial comparing long-term sub-cutaneous low-molecular-weight heparin compared with oral-anticoagulant therapy in the treatment of deep venous thrombosis, Eur J Vasc Endovasc Surg, 37, pp. 349-356, (2009); Bradbury C., Fletcher K., Sun Y., Heneghan C., Gardiner C., Roalfe A., Et al., A randomised controlled trial of extended anticoagulation treatment versus standard treatment for the prevention of recurrent venous thromboembolism (VTE) and post-thrombotic syndrome in patients being treated for a first episode of unprovoked VTE (the ExACT study), Br J Haematol, 188, pp. 962-975, (2020); Schulman S., Lindmarker P., Holmstrom M., Larfars G., Carlsson A., Nicol P., Et al., Post-thrombotic syndrome, recurrence, and death 10 years after the first episode of venous thromboembolism treated with warfarin for 6 weeks or 6 months, J Thromb Haemost, 4, pp. 734-742, (2006); Enden T., Haig Y., Klow N.E., Slagsvold C.E., Sandvik L., Ghanima W., Et al., Long-term outcome after additional catheter-directed thrombolysis versus standard treatment for acute iliofemoral deep vein thrombosis (the CaVenT study): a randomised controlled trial, Lancet, 379, pp. 31-38, (2012); Comerota A.J., Kearon C., Gu C.S., Julian J.A., Goldhaber S.Z., Kahn S.R., Et al., Endovascular thrombus removal for acute iliofemoral deep vein thrombosis, Circulation, 139, pp. 1162-1173, (2019); Pouncey A.L., Gwozdz A.M., Johnson O.W., Silickas J., Saha P., Thulasidasan N., Et al., AngioJet pharmacomechanical thrombectomy and catheter directed thrombolysis vs. catheter directed thrombolysis alone for the treatment of iliofemoral deep vein thrombosis: a single centre retrospective cohort study, Eur J Vasc Endovasc Surg, 60, pp. 578-585, (2020); Wang W., Sun R., Chen Y., Liu C., Meta-analysis and systematic review of percutaneous mechanical thrombectomy for lower extremity deep vein thrombosis, J Vasc Surg Venous Lymphatic Disord, 6, pp. 788-800, (2018); Zhou X., Qian W., Li J., Zhang P., Yang Z., Chen W., Et al., Who are at risk for thromboembolism after arthroplasty? A systematic review and meta-analysis, Thromb Res, 132, pp. 531-536, (2013); Bagaria V., Modi N., Panghate A., Vaidya S., Incidence and risk factors for development of venous thromboembolism in Indian patients undergoing major orthopaedic surgery: results of a prospective study, Postgraduate Med J, 82, pp. 136-139, (2006); Chen T.Q., Guestrin C., XGBoost: A Scalable Tree Boosting System. Kdd’16, Proceedings of the 22nd ACM Sigkdd International Conference on Knowledge Discovery and Data Mining; Bouman A.C., Smits J.J., Ten Cate H., Ten Cate-Hoek A.J., Markers of coagulation, fibrinolysis and inflammation in relation to post-thrombotic syndrome, J Thromb Haemost, 10, pp. 1532-1538, (2012); Chung W.S., Lin C.L., Kao C.H., Diabetes increases the risk of deep-vein thrombosis and pulmonary embolism. a population-based cohort study, Thromb Haemost, 114, pp. 812-818, (2015); Fejfarova V., Roztocil K., Svedinkova A., Cermakova H., Dubsky M., Bem R., Et al., The relationship between chronic venous insufficiency and diabetes mellitus, Int Angiol, 36, pp. 90-91, (2017); Kaur R., Kaur M., Singh J., Endothelial dysfunction and platelet hyperactivity in type 2 diabetes mellitus: molecular insights and therapeutic strategies, Cardiovasc Diabetol, 17, 121, (2018); Andersen P., Hypercoagulability and reduced fibrinolysis in hyperlipidemia: relationship to the metabolic cardiovascular syndrome, J Cardiovasc Pharmacol, 20, pp. S29-S31, (1992); San Norberto E.M., Gastambide M.V., Taylor J.H., Garcia-Saiz I., Vaquero C., Effects of rosuvastatin as an adjuvant treatment for deep vein thrombosis, VASA Zeitschrift Gefasskrankheit, 45, pp. 133-140, (2016); Hsu C., Brahmandam A., Brownson K.E., Huynh N., Reynolds J., Lee A.I., Et al., Statin therapy associated with improved thrombus resolution in patients with deep vein thrombosis, J Vasc Surg Venous Lymphatic Disord, 7, pp. 169-75.e4, (2019); Rocha V.Z., Santos R.D., Cholesterol and inflammation: the lesser the better in atherothrombosis, Eur J Prevent Cardiol, 25, pp. 944-947, (2018); Palmer A.K., Gustafson B., Kirkland J.L., Smith U., Cellular senescence: at the nexus between ageing and diabetes, Diabetologia, 62, pp. 1835-1841, (2019)	J. Zheng; Zhongshan School of Medicine, Sun Yat-sen University, Guangzhou, China; email: zhengjm27@mail.sysu.edu.cn; K. Huang; Zhongshan School of Medicine, Sun Yat-sen University, Guangzhou, China; email: huangk37@mail.sysu.edu.cn		Frontiers Media S.A.						2297055X				English	Front. Cardiovasc. Med.	Article	Final	All Open Access; Gold Open Access; Green Open Access	Scopus	2-s2.0-85139103852
Weber R.; Streckenbach B.; Welti L.; Inci D.; Kohler M.; Perkins N.; Zenobi R.; Micic S.; Moeller A.	Weber, Ronja (57242374000); Streckenbach, Bettina (57210863105); Welti, Lara (58193538500); Inci, Demet (22134686800); Kohler, Malcolm (8843819000); Perkins, Nathan (57205740891); Zenobi, Renato (7005407859); Micic, Srdjan (57242222400); Moeller, Alexander (7006926256)	57242374000; 57210863105; 58193538500; 22134686800; 8843819000; 57205740891; 7005407859; 57242222400; 7006926256	Online breath analysis with SESI/HRMS for metabolic signatures in children with allergic asthma	2023	Frontiers in Molecular Biosciences	10		1154536				13	10.3389/fmolb.2023.1154536	https://www.scopus.com/inward/record.uri?eid=2-s2.0-85153386420&doi=10.3389%2ffmolb.2023.1154536&partnerID=40&md5=6562a952b2f3392999c586f978a1b7f3	Department of Respiratory Medicine, University Children’s Hospital Zurich, Zurich, Switzerland; Department of Chemistry and Applied Biosciences, ETH Zurich, Zurich, Switzerland; Department of Pulmonology, University Hospital Zurich, Zurich, Switzerland; Division of Clinical Chemistry and Biochemistry, University Children’s Hospital Zurich, Zurich, Switzerland	Weber R., Department of Respiratory Medicine, University Children’s Hospital Zurich, Zurich, Switzerland; Streckenbach B., Department of Chemistry and Applied Biosciences, ETH Zurich, Zurich, Switzerland; Welti L., Department of Respiratory Medicine, University Children’s Hospital Zurich, Zurich, Switzerland; Inci D., Department of Respiratory Medicine, University Children’s Hospital Zurich, Zurich, Switzerland; Kohler M., Department of Pulmonology, University Hospital Zurich, Zurich, Switzerland; Perkins N., Division of Clinical Chemistry and Biochemistry, University Children’s Hospital Zurich, Zurich, Switzerland; Zenobi R., Department of Chemistry and Applied Biosciences, ETH Zurich, Zurich, Switzerland; Micic S., Department of Respiratory Medicine, University Children’s Hospital Zurich, Zurich, Switzerland; Moeller A., Department of Respiratory Medicine, University Children’s Hospital Zurich, Zurich, Switzerland	Introduction: There is a need to improve the diagnosis and management of pediatric asthma. Breath analysis aims to address this by non-invasively assessing altered metabolism and disease-associated processes. Our goal was to identify exhaled metabolic signatures that distinguish children with allergic asthma from healthy controls using secondary electrospray ionization high-resolution mass spectrometry (SESI/HRMS) in a cross-sectional observational study. Methods: Breath analysis was performed with SESI/HRMS. Significant differentially expressed mass-to-charge features in breath were extracted using the empirical Bayes moderated t-statistics test. Corresponding molecules were putatively annotated by tandem mass spectrometry database matching and pathway analysis. Results: 48 allergic asthmatics and 56 healthy controls were included in the study. Among 375 significant mass-to-charge features, 134 were putatively identified. Many of these could be grouped to metabolites of common pathways or chemical families. We found several pathways that are well-represented by the significant metabolites, for example, lysine degradation elevated and two arginine pathways downregulated in the asthmatic group. Assessing the ability of breath profiles to classify samples as asthmatic or healthy with supervised machine learning in a 10 times repeated 10-fold cross-validation revealed an area under the receiver operating characteristic curve of 0.83. Discussion: For the first time, a large number of breath-derived metabolites that discriminate children with allergic asthma from healthy controls were identified by online breath analysis. Many are linked to well-described metabolic pathways and chemical families involved in pathophysiological processes of asthma. Furthermore, a subset of these volatile organic compounds showed high potential for clinical diagnostic applications. Copyright © 2023 Weber, Streckenbach, Welti, Inci, Kohler, Perkins, Zenobi, Micic and Moeller.	allergic asthma; breath analysis; children; metabolites; SESI/HRMS; volatile organic compounds (VOCs)						Heidi Ras Stiftung; Lotte und Adolf Hotz-Sprenger Stiftung; University Children’s Hospital Zurich; Zurich Foundation; Evi Diethelm-Winteler Foundation; Schweizerischer Nationalfonds zur Förderung der Wissenschaftlichen Forschung, SNF, (177101, 326030_177101/1)	This work was supported by the Swiss National Science Foundation (SNSF) [grant number 326030_177101/1]; the Evi Diethelm-Winteler Foundation; the Childhood Research Center of the University Children\u2019s Hospital Zurich; the Heidi Ras Stiftung; the Zurich Foundation; and the Lotte and Adolf Hotz-Sprenger Stiftung.	Barcik W., Boutin R.C.T., Sokolowska M., Finlay B.B., The role of lung and gut microbiota in the pathology of asthma, Immunity, 52, pp. 241-255, (2020); Barnes M.A., Carson M.J., Nair M.G., Non-traditional cytokines: How catecholamines and adipokines influence macrophages in immunity, metabolism and the central nervous system, Cytokine, 72, pp. 210-219, (2015); Benjamini Y., Hochberg Y., Controlling the false discovery rate: A practical and powerful approach to multiple testing, J. R. Stat. Soc. Ser. B Stat. Methodol, 57, pp. 289-300, (1995); Bruderer T., Gaisl T., Gaugg M.T., Nowak N., Streckenbach B., Muller S., Et al., On-line analysis of exhaled breath focus review, Chem. Rev, 119, pp. 10803-10828, (2019); Caldeira M., Perestrelo R., Barros A.S., Bilelo M.J., Morete A., Camara J.S., Et al., Allergic asthma exhaled breath metabolome: A challenge for comprehensive two-dimensional gas chromatography, J. Chromatogr. A, 1254, pp. 87-97, (2012); Carraro S., Bozzetto S., Giordano G., el Mazloum D., Stocchero M., Pirillo P., Et al., Wheezing preschool children with early-onset asthma reveal a specific metabolomic profile, Pediatr. Allergy Immunol, 29, pp. 375-382, (2018); Chang C., Guo Z., He B., Yao W., Metabolic alterations in the sera of Chinese patients with mild persistent asthma: A GC-MS-based metabolomics analysis, Acta. Pharmacol. Sin, 36, pp. 1356-1366, (2015); Chen X., Zhang K., Yin Z., Fang M., Pu W., Liu Z., Et al., Online real-time monitoring of exhaled breath particles reveals unnoticed transport of nonvolatile drugs from blood to breath, Anal. Chem, 93, pp. 5005-5008, (2021); Clayton P., Hill M., Bogoda N., Subah S., Venkatesh R., Palmitoylethanolamide: A natural compound for health management, Int. J. Mol. Sci, 22, (2021); Dallinga J.W., Robroeks C.M.H.H.T., van Berkel J.J.B.N., Moonen E.J.C., Godschalk R.W.L., Jobsis Q., Et al., Volatile organic compounds in exhaled breath as a diagnostic tool for asthma in children, Clin. Exp. Allergy, 40, pp. 68-76, (2010); Duhrkop K., Fleischauer M., Ludwig M., Aksenov A.A., Melnik A., Meusel M., Et al., Sirius 4: A rapid tool for turning tandem mass spectra into metabolite structure information, Nat. Methods, 16, pp. 299-302, (2019); Fawcett T., An introduction to ROC analysis, Pattern. Recognit. Lett, 27, pp. 861-874, (2006); Ferraro V., Carraro S., Bozzetto S., Zanconato S., Baraldi E., Exhaled biomarkers in childhood asthma: Old and new approaches, Asthma. Res. Pract, 4, (2018); Fijten R.R.R., Smolinska A., Drent M., Dallinga J.W., Mostard R., Pachen D.M., Et al., The necessity of external validation in exhaled breath research: A case study of sarcoidosis, J. Breath. Res, 12, (2017); Gahleitner F., Guallar-Hoyas C., Beardsmore C.S., Pandya H.C., Thomas C.L.P., Metabolomics pilot study to identify volatile organic compound markers of childhood asthma in exhaled breath, Bioanalysis, 5, pp. 2239-2247, (2013); Gaillard E.A., Kuehni C.E., Turner S., Goutaki M., Holden K.A., de Jong C.C.M., Et al., European Respiratory Society clinical practice guidelines for the diagnosis of asthma in children aged 5–16 years, Eur. Respir. J, 58, (2021); Gaugg M.T., Bruderer T., Nowak N., Eiffert L., Martinez-Lozano Sinues P., Kohler M., Et al., Mass-spectrometric detection of omega-oxidation products of aliphatic fatty acids in exhaled breath, Anal. Chem, 89, pp. 10329-10334, (2017); Gaugg M.T., Engler A., Nussbaumer-Ochsner Y., Bregy L., Stoberl A.S., Gaisl T., Et al., Metabolic effects of inhaled salbutamol determined by exhaled breath analysis, J. Breath. Res, 11, (2017); Gaugg M.T., Gomez D.G., Barrios-Collado C., Vidal-de-Miguel G., Kohler M., Zenobi R., Et al., Expanding metabolite coverage of real-time breath analysis by coupling a universal secondary electrospray ionization source and high resolution mass spectrometry—A pilot study on tobacco smokers, J. Breath. Res, 10, (2016); Gaugg M.T., Nussbaumer-Ochsner Y., Bregy L., Engler A., Stebler N., Gaisl T., Et al., Real-time breath analysis reveals specific metabolic signatures of COPD exacerbations, Chest, 156, pp. 269-276, (2019); Ibrahim B., Basanta M., Cadden P., Singh D., Douce D., Woodcock A., Et al., Non-invasive phenotyping using exhaled volatile organic compounds in asthma, Thorax, 66, pp. 804-809, (2011); Jaffe A.E., Hyde T., Kleinman J., Weinbergern D.R., Chenoweth J.G., McKay R.D., Et al., Practical impacts of genomic data “cleaning” on biological discovery using surrogate variable analysis, BMC Bioinform, 16, (2015); Jesenak M., Zelieskova M., Babusikova E., Oxidative stress and bronchial asthma in children—causes or consequences?, Front. Pediatr, 5, (2017); Jordan F., Nemeria N., Gerfen G., Human 2-oxoglutarate dehydrogenase and 2-oxoadipate dehydrogenase both generate superoxide/H2O2 in a side reaction and each could contribute to oxidative stress in mitochondria, Neurochem. Res, 44, pp. 2325-2335, (2019); Kaeslin J., Micic S., Weber R., Muller S., Perkins N., Berger C., Et al., Differentiation of cystic fibrosis-related pathogens by volatile organic compound analysis with secondary electrospray ionization mass spectrometry, Metabolites, 11, (2021); Kaur B., Anderson H.R., Austin J., Burr M., Harkins L.S., Strachan D.P., Et al., Prevalence of asthma symptoms, diagnosis, and treatment in 12-14 year old children across Great Britain (international study of asthma and allergies in childhood, ISAAC UK), BMJ, 316, pp. 118-124, (1998); Kolli F., Breyer M.-K., Hartl S., Burghuber O., Wouters E.F.M., Sigsgaard T., Et al., Aero-allergen sensitization in the general population: Longitudinal analyses of the LEAD (lung heart social body) study, J. Asthma Allergy, 15, pp. 461-473, (2022); Kursa M.B., Jankowski A., Rudnicki W.R., Boruta – a system for feature selection, Fundam. Inf, 101, pp. 271-285, (2010); Lan J., Greter G., Streckenbach B., Arnoldini M., Zenobi R., Slack E., Non-invasive monitoring of microbiota and host metabolism using Secondary electrospray ionization-Mass spectrometry, bioRxiv, 2022, (2022); Leek J.T., Storey J.D., Capturing heterogeneity in gene expression studies by surrogate variable analysis, PLoS Genet, 3, pp. 1724-1735, (2007); Li J., Li X., Liu X., Wang X., Li J., Lin K., Et al., Untargeted metabolomic study of acute exacerbation of pediatric asthma via HPLC-Q-Orbitrap-MS, J. Pharm. Biomed. Anal, 215, (2022); Looijmans-van den Akker I., van Luijn K., Verheij T., Overdiagnosis of asthma in children in primary care: A retrospective analysis, Br. J. Gen. Pract, 66, pp. e152-e157, (2016); Maarsingh H., Dekkers B.G.J., Zuidhof A.B., Bos I.S.T., Menzen M.H., Klein T., Et al., Increased arginase activity contributes to airway remodelling in chronic allergic asthma, Eur. Respir. J, 38, pp. 318-328, (2011); Morris C.R., Poljakovic M., Lavrisha L., Machado L., Kuypers F.A., Morris S.M., Decreased arginine bioavailability and increased serum arginase activity in asthma, Am. J. Respir. Crit. Care. Med, 170, pp. 148-153, (2004); Neerincx A.H., Vijverberg S.J.H., Bos L.D.J., Brinkman P., van der Schee M.P., de Vries R., Et al., Breathomics from exhaled volatile organic compounds in pediatric asthma, Pediatr. Pulmonol, 52, pp. 1616-1627, (2017); Ni K.D., Liu J.Y., The functions of cytochrome P450 ω-hydroxylases and the associated eicosanoids in inflammation-related diseases, Front. Pharmacol, 12, (2021); Pang Z., Chong J., Zhou G., de Lima Morais D.A., Chang L., Barrette M., Et al., MetaboAnalyst 5.0: Narrowing the gap between raw spectra and functional insights, Nucleic Acids Res, 49, pp. W388-W396, (2021); Papamichael M.M., Katsardis C., Erbas B., Itsiopoulos C., Tsoukalas D., Urinary organic acids as biomarkers in the assessment of pulmonary function in children with asthma, Nutr. Res, 61, pp. 31-40, (2019); Papamichael M.M., Katsardis C., Sarandi E., Georgaki S., Frima E.-S., Varvarigou A., Et al., Application of metabolomics in pediatric asthma: Prediction, diagnosis and personalized treatment, Metabolites, 11, (2021); Riscassi S., Corradi M., Andreoli R., Maccari C., Mercolini F., Pescollderungg L., Et al., Nitric oxide products and aldehydes in exhaled breath condensate in children with asthma, Clin. Exp. Allergy, 52, pp. 561-564, (2022); Ritchie M.E., Phipson B., Wu D., Hu Y., Law C.W., Shi W., Et al., Limma powers differential expression analyses for RNA-sequencing and microarray studies, Nucleic Acids Res, 43, (2015); Roviezzo F., Rossi A., Caiazzo E., Orlando P., Riemma M.A., Iacono V.M., Et al., Palmitoylethanolamide supplementation during sensitization prevents airway allergic symptoms in the mouse, Front. Pharmacol, 8, (2017); Sagdic A., Sener O., Bulucu F., Karadurmus N., Ozel H.E., Yamanel L., Et al., Oxidative stress status and plasma trace elements in patients with asthma or allergic rhinitis, Allergol. Immunopathol. Madr, 39, pp. 200-205, (2011); Saude E.J., Skappak C.D., Regush S., Cook K., Ben-Zvi A., Becker A., Et al., Metabolomic profiling of asthma: Diagnostic utility of urine nuclear magnetic resonance spectroscopy, J. Allergy Clin. Immunol, 127, pp. 757-764.e1-6, (2011); Schwarz E.I., Martinez-Lozano Sinues P., Bregy L., Gaisl T., Garcia Gomez D., Gaugg M.T., Et al., Effects of CPAP therapy withdrawal on exhaled breath pattern in obstructive sleep apnoea, Thorax, 71, pp. 110-117, (2016); Schymanski E.L., Jeon J., Gulde R., Fenner K., Ruff M., Singer H.P., Et al., Identifying small molecules via high resolution mass spectrometry: Communicating confidence, Environ. Sci. Technol, 48, pp. 2097-2098, (2014); Sereme Y., Mezouar S., Grine G., Mege J.L., Drancourt M., Corbeau P., Et al., Methanogenic archaea: Emerging partners in the field of allergic diseases, Clin. Rev. Allergy Immunol, 57, pp. 456-466, (2019); Siersted H.C., Hansen H.S., Mostgaard G., Hyldebrandt N., Rees P.J., Et al., Population based study of risk factors for underdiagnosis of asthma in adolescence: Odense schoolchild study, BMJ, 316, pp. 651-657, (1998); Singh K.D., Osswald M., Ziesenitz V.C., Awchi M., Usemann J., Imbach L.L., Et al., Personalised therapeutic management of epileptic patients guided by pathway-driven breath metabolomics, Commun. Med, 1, (2021); Sinharoy P., McAllister S.L., Vasu M., Gross E.R., Environmental aldehyde sources and the health implications of exposure, Aldehyde dehydrogenases: From alcohol metabolism to human health and precision medicine, pp. 35-52, (2019); Smolinska A., Klaassen E.M.M., Dallinga J.W., van de Kant K.D.G., Jobsis Q., Moonen E.J.C., Et al., Profiling of volatile organic compounds in exhaled breath as a strategy to find early predictive signatures of asthma in children, PLoS One, 9, (2014); Smyth G.K., Linear models and empirical Bayes methods for assessing differential expression in microarray experiments, Stat. Appl. Genet. Mol. Biol, 3, (2004); Tao J.L., Chen Y.Z., Dai Q.G., Tian M., Wang S.C., Shan J.-J., Et al., Urine metabolic profiles in paediatric asthma, Respirology, 24, pp. 572-581, (2019); Vabalas A., Gowen E., Poliakoff E., Casson A.J., Machine learning algorithm validation with a limited sample size, PLoS One, 14, (2019); van de Kant K.D.G., van Berkel J.J.B.N., Jobsis Q., Lima Passos V., Klaassen E.M.M., van der Sande L., Et al., Exhaled breath profiling in diagnosing wheezy preschool children, Eur. Respir. J, 41, pp. 183-188, (2013); van Gent R., van Essen L.E.M., Rovers M.M., Kimpen J.L.L., van der Ent C.K., de Meer G., Quality of life in children with undiagnosed and diagnosed asthma, Eur. J. Pediatr, 166, pp. 843-848, (2007); van Mastrigt E., Reyes-Reyes A., Brand K., Bhattacharya N., Urbach H.P., Stubbs A.P., Et al., Exhaled breath profiling using broadband quantum cascade laser-based spectroscopy in healthy children and children with asthma and cystic fibrosis, J. Breath. Res, 10, (2016); van Vliet D., Smolinska A., Jobsis Q., Rosias P.P.R., Muris J.W.M., Dallinga J.W., Et al., Association between exhaled inflammatory markers and asthma control in children, J. Breath. Res, 10, (2016); Varma S., Simon R., Bias in error estimation when using cross-validation for model selection, BMC Bioinform, 7, (2006); Weber R., Haas N., Baghdasaryan A., Bruderer T., Inci D., Micic S., Et al., Volatile organic compound breath signatures of children with cystic fibrosis by real-time SESI-HRMS, ERJ Open Res, 6, pp. 00171-02019, (2020); Wendell S.G., Baffi C., Holguin F., Fatty acids, inflammation, and asthma, J. Allergy Clin. Immunol, 133, pp. 1255-1264, (2014); Yang C.L., Simons E., Foty R.G., Subbarao P., To T., Dell S.D., Misdiagnosis of asthma in schoolchildren, Pediatr. Pulmonol, 52, pp. 293-302, (2017); Zhao J.V., Schooling C.M., The role of linoleic acid in asthma and inflammatory markers: A mendelian randomization study, Am. J. Clin. Nutr, 110, pp. 685-690, (2019)	A. Moeller; Department of Respiratory Medicine, University Children’s Hospital Zurich, Zurich, Switzerland; email: alexander.moeller@kispi.uzh.ch		Frontiers Media S.A.						2296889X				English	Front. Mol. Biosci.	Article	Final	All Open Access; Gold Open Access; Green Open Access	Scopus	2-s2.0-85153386420
Henschke C.; Huber R.; Jiang L.; Yang D.; Cavic M.; Schmidt H.; Kazerooni E.; Zulueta J.J.; Sales dos Santos R.; Ventura L.; Viola L.; Mohan A.; Lee C.-T.; dos Santos R.S.; Kerpel-Fronius A.; Sozzi G.; Tammemägi M.; Lam S.	Henschke, Claudia (7005884727); Huber, Rudolf (7402557775); Jiang, Long (57203459155); Yang, Dawei (57217462285); Cavic, Milena (39760938900); Schmidt, Heidi (57189358308); Kazerooni, Ella (57216996382); Zulueta, Javier J. (6701785243); Sales dos Santos, Ricardo (55346568500); Ventura, Luigi (57980975700); Viola, Lucia (57217027497); Mohan, Anant (57205861694); Lee, Choon-Taek (7410162518); dos Santos, Ricardo Sales (7201375222); Kerpel-Fronius, Anna (57195369381); Sozzi, Gabriella (7005301493); Tammemägi, Martin (6508015967); Lam, Stephen (55193690600)	7005884727; 7402557775; 57203459155; 57217462285; 39760938900; 57189358308; 57216996382; 6701785243; 55346568500; 57980975700; 57217027497; 57205861694; 7410162518; 7201375222; 57195369381; 7005301493; 6508015967; 55193690600	Perspective on Management of Low-Dose Computed Tomography Findings on Low-Dose Computed Tomography Examinations for Lung Cancer Screening. From the International Association for the Study of Lung Cancer Early Detection and Screening Committee	2024	Journal of Thoracic Oncology	19	4		565	580	15	9	10.1016/j.jtho.2023.11.013	https://www.scopus.com/inward/record.uri?eid=2-s2.0-85180312764&doi=10.1016%2fj.jtho.2023.11.013&partnerID=40&md5=d01a4bc5216137ee6b585263e2c2c5ad	Department of Radiology, Icahn School of Medicine at Mount Sinai, New York, New York, United States; Division of Respiratory Medicine and Thoracic Oncology, Department of Medicine, University of Munich – Campus Innenstadt, Ziemssenstrabe, Munich, Germany; Shanghai Chest Hospital, Shanghai Jiao Tong University, Shanghai, China; Department of Pulmonary Medicine and Critical Care, Zhongshan Hospital, Fudan University, Shanghai, China; Department of Experimental Oncology, Institute of Oncology and Radiology of Serbia, Belgrade, Serbia; Department of Medical Imaging, Toronto General Hospital, Toronto, Canada; Division of Cardiothoracic Radiology and Internal Medicine, University of Michigan Medical School, Frankel Cardiovascular Center, Ann Arbor, MI, United States; Department of Medicine, Mount Sinai Morningside, New York, New York, United States; Department of Minimally Invasive Thoracic and Robotic Surgery, Albert Einstein Israeli Hospital, Sao Paulo, Brazil; Department of Medicine and Surgery, University Hospital of Parma, Parma, Italy	Henschke C., Department of Radiology, Icahn School of Medicine at Mount Sinai, New York, New York, United States; Huber R., Division of Respiratory Medicine and Thoracic Oncology, Department of Medicine, University of Munich – Campus Innenstadt, Ziemssenstrabe, Munich, Germany; Jiang L., Shanghai Chest Hospital, Shanghai Jiao Tong University, Shanghai, China; Yang D., Department of Pulmonary Medicine and Critical Care, Zhongshan Hospital, Fudan University, Shanghai, China; Cavic M., Department of Experimental Oncology, Institute of Oncology and Radiology of Serbia, Belgrade, Serbia; Schmidt H., Department of Medical Imaging, Toronto General Hospital, Toronto, Canada; Kazerooni E., Division of Cardiothoracic Radiology and Internal Medicine, University of Michigan Medical School, Frankel Cardiovascular Center, Ann Arbor, MI, United States; Zulueta J.J., Department of Medicine, Mount Sinai Morningside, New York, New York, United States; Sales dos Santos R., Department of Minimally Invasive Thoracic and Robotic Surgery, Albert Einstein Israeli Hospital, Sao Paulo, Brazil; Ventura L., Department of Medicine and Surgery, University Hospital of Parma, Parma, Italy; Viola L.; Mohan A.; Lee C.-T.; dos Santos R.S.; Kerpel-Fronius A.; Sozzi G.; Tammemägi M.; Lam S.	Lung cancer screening using low-dose computed tomography (LDCT) carefully implemented has been found to reduce deaths from lung cancer. Optimal management starts with selection of eligibility criteria, counseling of screenees, smoking cessation, selection of the regimen of screening which specifies the imaging protocol, and workup of LDCT findings. Coordination of clinical, radiologic, and interventional teams and ultimately treatment of diagnosed lung cancers under screening determine the benefit of LDCT screening. Ethical considerations of who should be eligible for LDCT screening programs are important to provide the benefit to as many people at risk of lung cancer as possible. Unanticipated diseases identified on LDCT may offer important benefits through early detection of leading global causes of death, such as cardiovascular diseases and chronic obstructive pulmonary disease, as the latter may result from conditions such as emphysema and bronchiectasis, which can be identified early on LDCT. This report identifies the key components of the regimen of LDCT screening for lung cancer which include the need for a management system to provide data for continuous updating of the regimen and provides quality assurance assessment of actual screenings. Multidisciplinary clinical management is needed to maximize the benefit of early detection, diagnosis, and treatment of lung cancer. Different regimens have been evolving throughout the world as the resources and needs may be different, for countries with limited resources. Sharing of results, further knowledge, and incorporation of technologic advances will continue to accelerate worldwide improvements in the diagnostic and treatment approaches. © 2023 International Association for the Study of Lung Cancer	Abnormal LDCT findings; Diagnostics; Early detection; Low-dose computed tomography; Lung cancer; Screening	Early Detection of Cancer; Humans; Lung; Lung Neoplasms; Mass Screening; Smoking Cessation; Tomography, X-Ray Computed; annual repeat interim diagnosed lung cancer; annual repeat screen diagnosed lung cancer; Article; artificial intelligence; baseline screen diagnosed lung cancer; cancer classification; cancer screening; cancer therapy; clinical protocol; disease assessment; early cancer diagnosis; human; information processing; invasive procedure; invasive workup; low-dose computed tomography; lung cancer; lung nodule; management system; measurement; medical ethics; nodule growth assessment; nodule size; non invasive procedure; noninvasive workup; nuclear magnetic resonance imaging; positron emission tomography-computed tomography; process optimization; repeat screening; screening; screening interval; size; diagnostic imaging; lung; lung tumor; mass screening; procedures; smoking cessation; x-ray computed tomography					Cornell Research Foundation	Disclosure: Dr. Henschke is a named inventor on a number of patents and patent applications relating to the evaluation of pulmonary nodules on computed tomography scans of the chest which are owned by Cornell Research Foundation. Since 2009, Dr. Henschke does not accept any financial benefit from these patents including royalties and any other proceeds related to the patents or patent applications owned by Cornell Research Foundation. Dr. Henschke is the President and serves on the board of the Early Diagnosis and Treatment Research Foundation. Dr. Henschke reports not receiving compensation from the Foundation. The Foundation is established to provide grants for projects, conferences, and public databases for research on early diagnosis and treatment of diseases. Recipients include, I-ELCAP, among others. The funding comes from a variety of sources including philanthropic donations, grants and contracts with agencies (federal and nonfederal), and imaging and pharmaceutical companies relating to image processing assessments. The various sources of funding exclude any funding from tobacco companies or tobacco-related sources. She is also on the advisory board for Lunglife AI. Dr. Kazerooni reports having leadership roles on the National Lung Cancer Roundtable at the American Cancer Society. Dr. Zulueta reports receiving consulting fees from heart lung technologies and median technologies and having stock or stock options in VisionGate. Dr. Santos reports receiving grants or contracts from Bristol-Myers Squibb and Roche; having advisory board participation for AstraZeneca; and having equipment or gifts from Ethicon. The remaining authors declare no conflict of interest.	Sung H., Ferlay J., Siegel R.L., Et al., Global cancer statistics 2020: GLOBOCAN estimates of incidence and mortality worldwide for 36 cancers in 185 countries, CA Cancer J Clin, 71, pp. 209-249, (2021); Triphuridet N., Henschke C., Landscape on CT screening for lung cancer in Asia, Lung Cancer (Auckl), 10, pp. 107-124, (2019); Decision memo for screening for lung cancer with low dose computed tomography (LDCT) (CAG-00439N); The Japanese imaging guideline 2013; Jang S.H., Sheen S., Kim H.Y., Et al., The Korean guideline for lung cancer screening, J Korean Med Assoc, 58, pp. 291-301, (2015); Zhou Q., Fan Y., Wang Y., Et al., [China National Lung Cancer Screening Guideline with Low-dose Computed Tomography (2018 version)], Zhongguo Fei Ai Za Zhi, 21, pp. 67-75, (2018); Yang P., MS16.04 National Lung Screening Program in Taiwan, J Thorac Oncol, 13, pp. S274-S275, (2018); Revolutionising Lung Cancer Care: the Situation in Croatia; Aberle D., Adams A., Berg C., Et al., Reduced lung-cancer mortality with low-dose computed tomographic screening, N Engl J Med, 365, pp. 395-409, (2011); de Koning H.J., van der Aalst C.M., de Jong P.A., Et al., Reduced lung-cancer mortality with volume CT screening in a randomized trial, N Engl J Med, 382, pp. 503-513, (2020); Henschke C., McCauley D., Yankelevitz D., Et al., Early Lung Cancer Action Project: overall design and findings from baseline screening, Lancet, 354, pp. 99-105, (1999); Henschke C.I., Yankelevitz D.F., Et al., Survival of patients with stage I lung cancer detected on CT screening, N Engl J Med, 355, pp. 1763-1771, (2006); CT screening for lung cancer: diagnoses resulting from the New York Early Lung Cancer Action Project, Radiology, 243, pp. 239-249, (2007); Liu X.G., Liang M.Z., Wang Y., Et al., The outcome differences of CT screening for lung cancer pre and post following an algorithm in Zhuhai, China, Lung Cancer (Amsterdam, Netherlands), 73, pp. 230-236, (2011); Sone S., Takashima S., Li F., Et al., Mass screening for lung cancer with mobile spiral computed tomography scanner, Lancet, 351, pp. 1242-1245, (1998); Shaham D., Breuer R., Copel L., Et al., Computed tomography screening for lung cancer: applicability of an international protocol in a single-institution environment, Clin Lung Cancer, 7, pp. 262-267, (2006); Pastorino U., Silva M., Sestini S., Et al., Prolonged lung cancer screening reduced 10-year mortality in the MILD trial: new confirmation of lung cancer screening efficacy, Ann Oncol, 30, pp. 1162-1169, (2019); Chong S.M., Lee K.S., Chung M.J., Et al., Lung cancer screening with low-dose helical CT in Korea: experiences at the Samsung Medical Center, J Korean Med Sci, 20, pp. 402-408, (2005); Darling G.E., Tammemagi M.C., Schmidt H., Et al., Organized lung cancer screening pilot: informing a Province-Wide Program in Ontario, Canada, Ann Thorac Surg, 111, pp. 1805-1811, (2021); Chen C.Y., Chen C.H., Shen T.C., Et al., Lung cancer screening with low-dose computed tomography: experiences from a tertiary hospital in Taiwan, J Formos Med Assoc, 115, pp. 163-170, (2016); Field J.K., Duffy S.W., Baldwin D.R., Et al., The UK Lung Cancer Screening Trial: a pilot randomised controlled trial of low-dose computed tomography screening for the early detection of lung cancer, Health Technol Assess, 20, pp. 1-146, (2016); Rzyman W., Szurowska E., Adamek M., Implementation of lung cancer screening at the national level: polish example, Transl Lung Cancer Res, 8, pp. S95-S105, (2019); Lam S., Myers R., Ruparel M., Et al., PL02.02 lung cancer screenee selection by USPSTF versus PLCOm2012 criteria-interim ILST findings, J Thorac Oncol, 14, pp. S4-S5, (2019); Becker N., Motsch E., Trotter A., Et al., Lung cancer mortality reduction by LDCT screening-Results from the randomized German LUSI trial, Int J Cancer J Int Cancer, 146, pp. 1503-1513, (2020); dos Santos R.S., Franceschini J.P., Chate R.C., Et al., Do current lung cancer screening guidelines apply for populations with high prevalence of granulomatous disease? Results from the first Brazilian lung cancer screening trial (BRELT1), Ann Thorac Surg, 101, pp. 481-486, (2016); Lam S., Tammemagi M., Contemporary issues in the implementation of lung cancer screening, Eur Respir Rev, 30, (2021); Lee E., Kazerooni E.A., Lung cancer screening, Semin Respir Crit Care Med, 43, pp. 839-850, (2022); Adams S.J., Stone E., Baldwin D.R., Vliegenthart R., Lee P., Fintelmann F.J., Lung cancer screening, Lancet, 401, pp. 390-408, (2023); Kerpel-Fronius A., Tammemagi M., Cavic M., Et al., Screening for lung cancer in individuals who never smoked: an International Association for the Study of Lung Cancer early detection and screening committee report, J Thorac Oncol, 17, pp. 56-66, (2022); Yang P., PS01.02 National Lung Cancer Screening Program in Taiwan: the Talent study, J Thorac Oncol, 16, (2021); Chang G., Chiu C., Yu C., Et al., Initial results of LDCT screening for lung cancer risk among never-smokers with or without a family history of lung cancer, Lancet Respir Med, 12, pp. 141-152, (2024); Yang S., Chiu C., Wang J., Et al., P1.17-05. Cost-effectiveness of LDCT screening in never smokers at high lung-cancer risk, World Conference on Lung Cancer, (2023); Loong H., Pan X., Chiu C., Et al., Cost-effectiveness of low-dose computerized tomography lung cancer screening in high-risk non-smokers and smokers in Hong Kong. World Conference on Lung Cancer, (2023); International Early Lung Cancer Action Program (I-ELCAP): screening protocol; Yip R., Jirapatnakul A., Hu M., Et al., Added benefits of early detection of other diseases on low-dose CT screening, Transl Lung Cancer Res, 10, pp. 1141-1153, (2021); Lee C., Forman H., What we can and cannot see coming, Radiology, 257, pp. 313-314, (2010); Zulueta J.J., Wisnivesky J.P., Henschke C.I., Et al., Emphysema scores predict death from COPD and lung cancer, Chest, 141, pp. 1216-1223, (2012); Steiger D., Siddiqi M.F., Yip R., Yankelevitz D.F., Henschke C.I., The importance of low-dose CT screening to identify emphysema in asymptomatic participants with and without a prior diagnosis of COPD, Clin Imaging, 78, pp. 136-141, (2021); Shemesh J., Henschke C., Shaham D., Et al., Ordinal scoring of coronary artery calcifications on low-dose CT scans of the chest is predictive of death from cardiovascular disease, Radiology, 257, pp. 541-548, (2010); Hecht H.S., Cronin P., Blaha M.J., Et al., 2016 SCCT/STR guidelines for coronary artery calcium scoring of noncontrast noncardiac chest CT scans: a report of the Society of Cardiovascular Computed Tomography and Society of Thoracic Radiology, J Cardiovasc Comput Tomogr, 11, pp. 74-84, (2017); Chen X., Li K., Yip R., Et al., Hepatic steatosis in participants in a program of low-dose CT screening for lung cancer, Eur J Rad, 94, pp. 174-179, (2017); Chen X., Ma T., Yip R., Et al., Elevated prevalence of moderate-to-severe hepatic steatosis in World Trade Center General Responder Cohort in a program of CT lung screening, Clin Imaging, 60, pp. 237-243, (2020); Jirapatnakul A., Reeves A.P., Lewis S., Et al., Automated measurement of liver attenuation to identify moderate-to-severe hepatic steatosis from chest CT scans, Eur J Rad, 122, (2020); Henschke C.I., Yankelevitz D.F., Jirapatnakul A., Et al., Implementation of low-dose CT screening in two different health care systems: Mount Sinai Healthcare System and Phoenix VA Health Care System, Transl Lung Cancer Res, 10, pp. 1064-1082, (2021); (2023); Henschke C.I., Yip R., Shaham D., Et al., A 20-year follow-up of the International Early Lung Cancer Action Program (I-ELCAP), Radiology, 309, (2023); Tralongo P., Maso L.D., Surbone A., Et al., Use of the word “cured” for cancer patients—implications for patients and physicians: the Siracusa charter, Curr Oncol, 22, pp. 38-40, (2015); AAPM response in regards to CT radiation dose and its effects; Rampinelli C., De Marco P., Origgi D., Et al., Exposure to low dose computed tomography for lung cancer screening and risk of cancer: secondary analysis of trial data and risk-benefit analysis, BMJ, 356, (2017); Henschke C., Yankelevitz D., Yip R., Et al., Tumor volume measurement error using computed tomography (CT) imaging in a phase II clinical trial in lung cancer, J Med Imaging, 3, (2016); QIBA profile: small lung nodule volume assessment and monitoring in low dose CT screening; Radiological Society of North America quantitative imaging biomarkers alliance (QIBA) nodule profile calculator; Lam S., Bryant H., Donahoe L., Et al., Management of screen-detected lung nodules: a Canadian partnership against cancer guidance document, Can J Respir Crit Care Sleep Med, 4, pp. 236-265, (2020); Iball G.R., Darby M., Gabe R., Crosbie P.A.J., Callister M.E.J., Establishing scanning protocols for a CT lung cancer screening trial in the UK, Br J Rad, 94, (2021); Avila R.S., Krishnan K., Obuchowski N., Jirapatnakul A., Subramaniam R., Yankelevitz D., Calibration phantom-based prediction of CT lung nodule volume measurement performance, Quant Imaging Med Surg, 13, pp. 6193-6204, (2023); Morrison A.S., Screening in Chronic Disease, (1992); Carter D., Vazquez M., Flieder D.B., Et al., Comparison of pathologic findings of baseline and annual repeat cancers diagnosed on CT screening, Lung Cancer, 56, pp. 193-199, (2007); Henschke C.I., Salvatore M., Cham M., Et al., Baseline and annual repeat rounds of screening: implications for optimal regimens of screening, Eur Rad, 28, pp. 1085-1094, (2018); Henschke C.I., Yip R., Shaham D., Et al., The regimen of computed tomography screening for lung cancer: lessons learned over 25 years from the international early lung cancer action program, J Thorac Imaging, 36, pp. 6-23, (2021); Yousaf-Khan U., van der Aalst C., de Jong P.A., Et al., Final screening round of the NELSON lung cancer screening trial: the effect of a 2.5-year screening interval, Thorax, 72, pp. 48-56, (2017); O'Mahony J.F., van Rosmalen J., Mushkudiani N.A., Et al., The influence of disease risk on the optimal time interval between screens for the early detection of cancer: a mathematical approach, Med Decis Mak, 35, pp. 183-195, (2015); Rizopoulos D., Taylor J.M., Van Rosmalen J., Steyerberg E.W., Takkenberg J.J., Personalized screening intervals for biomarkers using joint models for longitudinal and survival data, Biostatistics, 17, pp. 149-164, (2016); Heuvelmans M.A., Oudkerk M., Appropriate screening intervals in low-dose CT lung cancer screening, Transl Lung Cancer Res, 7, pp. 281-287, (2018); Robbins H.A., Berg C.D., Cheung L.C., Chaturvedi A.K., Katki H.A., Identification of candidates for longer lung cancer screening intervals following a negative low-dose computed tomography result, J Natl Cancer Inst, 111, pp. 996-999, (2019); Pastorino U., Boeri M., Sestini S., Et al., Baseline computed tomography screening and blood microRNA predict lung cancer risk and define adequate intervals in the BioMILD trial, Ann Oncol, 33, pp. 395-405, (2022); Lim K.P., Marshall H., Tammemagi M., Et al., Protocol and rationale for the international lung screening trial, Ann Am Thorac Soc, 17, pp. 503-512, (2020); 4-IN THE LUNG RUN: towards Individually tailored Invitations, screening Intervals, and Integrated comorbidity reducing strategies in lung cancer screening; Hansell D., Bankier A., MacMahon H., McLoud T.C., Muller N.L., Remy J., Fleischner Society: glossary of terms for thoracic imaging, Radiology, 246, pp. 697-722, (2008); Henschke C., Yankelevitz D., Mirtcheva R., Et al., CT screening for lung cancer: frequency and significance of part-solid and nonsolid nodules, AJR Am J Roentgenol, 178, pp. 1053-1057, (2002); Yankelevitz D.F., Yip R., Smith J.P., Et al., CT screening for lung cancer: nonsolid nodules in baseline and annual repeat rounds, Radiology, 277, pp. 555-564, (2015); Henschke C.I., Yip R., Smith J.P., Et al., CT screening for lung cancer: part-solid nodules in baseline and annual repeat rounds, AJR Am J Roentgenol, 207, pp. 1176-1184, (2016); Travis W., Brambilla E., Noguchi M., Et al., International Association for the Study of Lung Cancer/American Thoracic Society/European Respiratory Society international multidisciplinary classification of lung adenocarcinoma, J Thorac Oncol, 6, pp. 244-285, (2011); Lung CT Screening Reporting & Data System (Lung-RADS) v2022; Bueno J., Landeras L., Chung J.H., Updated Fleischner Society guidelines for managing incidental pulmonary nodules: common questions and challenging scenarios, RadioGraphics, 38, (2018); Lantuejoul S., Rouquette I., Brambilla E., Travis W.D., New WHO classification of lung adenocarcinoma and preneoplasia, Ann Pathol, 36, pp. 5-14, (2016); Austin J.H., Garg K., Aberle D., Et al., Radiologic implications of the 2011 classification of adenocarcinoma of the lung, Radiology, 266, pp. 62-71, (2013); Han D., Heuvelmans M.A., van der Aalst C.M., Et al., New fissure-attached nodules in lung cancer screening: a brief report from the Nelson study, J Thorac Oncol, 15, pp. 125-129, (2020); Zhu Y., Yip R., You N., Henschke C.I., Yankelevitz D.F., Management of nodules attached to the costal pleura at low-dose CT screening for lung cancer, Radiology, 297, pp. 710-718, (2020); Zhu Y., Yip R., You N., Et al., Characterization of newly detected costal pleura-attached noncalcified nodules at annual low-dose CT screenings, Radiology, 301, pp. 724-731, (2021); Zhu Y., Cai Q., Yip R., Et al., EP01. 05–011 radiologic features of nodules attached to the mediastinal or diaphragmatic pleura, J Thorac Oncol, 17, (2022); Li K.W., Yip R., Avila R., Henschke C.I., Yankelevitz D.F., Size and growth assessment of pulmonary nodules: consequences of the rounding, J Thorac Oncol, 12, pp. 657-662, (2017); Yankelevitz D.F., Gupta R., Zhao B., Henschke C.I., Small pulmonary nodules: evaluation with repeat CT–preliminary experience, Radiology, 212, pp. 561-566, (1999); Yankelevitz D.F., Reeves A.P., Kostis W.J., Zhao B., Henschke C.I., Small pulmonary nodules: volumetrically determined growth rates based on CT evaluation, Radiology, 217, pp. 251-256, (2000); Jirapatnakul A., Yip R., Myers K., Et al., MA19.04 impact of radiomic features and software algorithm on pulmonary nodule measurement uncertainty. World Conference on Lung Cancer, (2023); Uchida T., Matsubara H., Onuki Y., Matsuoka H., Ichihara T., Nakajima H., Efficacy of measuring the invasive diameter of lung adenocarcinoma using mediastinal window settings: a retrospective study, Medicine (Baltimore), 99, (2020); Zhang L., Yankelevitz D.F., Henschke C.I., Jirapatnakul A.C., Reeves A.P., Carter D., Zone of transition: a potential source of error in tumor volume estimation, Radiology, 256, pp. 633-639, (2010); Baldwin D.R., Callister M.E., The British Thoracic Society guidelines on the investigation and management of pulmonary nodules, Thorax, 70, pp. 794-798, (2015); Callister M.E., Baldwin D.R., Akram A.R., Et al., British Thoracic Society guidelines for the investigation and management of pulmonary nodules, Thorax, 70, pp. ii1-ii54, (2015); Oudkerk M., Devaraj A., Vliegenthart R., Et al., European position statement on lung cancer screening, Lancet Oncol, 18, pp. E754-E766, (2017); Libby D.M., Wu N., Lee I.J., Et al., CT screening for lung cancer: the value of short-term CT follow-up, Chest, 129, pp. 1039-1042, (2006); Yip R., Henschke C.I., Yankelevitz D.F., Smith J.P., CT screening for lung cancer: alternative definitions of positive test result based on the national lung screening trial and international early lung cancer action program databases, Radiology, 273, pp. 591-596, (2014); Henschke C., Yip R., Yankelevitz D.F., Smith J.P., International Early Lung Cancer Action Program Investigators∗. Definition of a positive test result in computed tomography screening for lung cancer: a cohort study, Ann Intern Med, 158, pp. 246-252, (2013); Yankelevitz D.F., Henschke C.I., Koizumi J.H., Altorki N.K., Libby D., CT-guided transthoracic needle biopsy of small solitary pulmonary nodules, Clin Imaging, 21, pp. 107-110, (1997); Barta J.A., Henschke C.I., Flores R.M., Yip R., Yankelevitz D.F., Powell C.A., Lung cancer diagnosis by fine needle aspiration is associated with reduction in resection of nonmalignant lung nodules, Ann Thorac Surg, 103, pp. 1795-1801, (2017); Mulshine J.L., Avila R.S., Conley E., Et al., The International Association for the Study of Lung Cancer early lung imaging confederation, JCO Clin Cancer Inform, 4, pp. 89-99, (2020); Yankelevitz D.F., Reviews of international guidelines for management of pulmonary nodules. Implementation of Quality Assured Global CT Screening Workshop International Association for the Study of Lung Cancer (IASLC), (2017); Henschke C.I., Yip R., Ma T., Et al., CT screening for lung cancer: comparison of three baseline screening protocols, Eur Rad, 29, pp. 5217-5226, (2019); Fan L., Wang Y., Zhou Y., Et al., Lung cancer screening with low-dose CT: baseline screening results in Shanghai, Acad Rad, 26, pp. 1283-1291, (2019); Das M., Muhlenbruch G., Mahnken A.H., Et al., Asbestos Surveillance Program Aachen (ASPA): initial results from baseline screening for lung cancer in asbestos-exposed high-risk individuals using low-dose multidetector-row CT, Eur Radiol, 17, pp. 1193-1199, (2007); MacRedmond R., Logan P.M., Lee M., Kenny D., Foley C., Costello R.W., Screening for lung cancer using low dose CT scanning, Thorax, 59, pp. 237-241, (2004); Veronesi G., Bellomi M., Mulshine J.L., Et al., Lung cancer screening with low-dose computed tomography: a non-invasive diagnostic protocol for baseline lung nodules, Lung Cancer (Amsterdam, Netherlands), 61, pp. 340-349, (2008); Silvestri G.A., Gonzalez A.V., Jantz M.A., Et al., Methods for staging non-small cell lung cancer: diagnosis and management of lung cancer: American College of Chest Physicians evidence-based clinical practice guidelines, Chest, 143, pp. e211S-e250S, (2013); Farjah F., Tanner N.T., Mediastinal staging for lung cancer, Chest, 160, pp. 1552-1559, (2021); Watanabe S.I., Oda M., Go T., Et al., Should mediastinal nodal dissection be routinely undertaken in patients with peripheral small-sized (2 cm or less) lung cancer? Retrospective analysis of 225 patients, Eur J Cardiothorac Surg, 20, pp. 1007-1011, (2001); Flores R.M., Nicastri D., Bauer T., Et al., Computed tomography screening for lung cancer: mediastinal lymph node resection in stage IA nonsmall cell lung cancer manifesting as subsolid and solid nodules, Ann Surg, 265, pp. 1025-1033, (2017); Ginsberg R., Rubinstein L., Randomized trial of lobectomy versus limited resection for T1 N0 non-small cell lung cancer. Lung cancer study group, Ann Thorac Surg, 60, pp. 615-622, (1995); Saji H., Okada M., Tsuboi M., Et al., Segmentectomy versus lobectomy in small-sized peripheral non-small-cell lung cancer (JCOG0802/WJOG4607L): a multicentre, open-label, phase 3, randomised, controlled, non-inferiority trial, Lancet, 399, pp. 1607-1617, (2022); Altorki N., Wang X., Kozono D., Et al., Lobar or sublobar resection for peripheral stage IA non–small-cell lung cancer, N Engl J Med, 388, pp. 489-498, (2023); Bao F., Ye P., Yang Y., Et al., Segmentectomy or lobectomy for early stage lung cancer: a meta-analysis, Eur J Cardiothorac Surg, 46, pp. 1-7, (2014); Flores R., Bauer T., Aye R., Et al., Balancing curability and unnecessary surgery in the context of computed tomography screening for lung cancer, J Thorac Cardiovasc Surg, 147, pp. 1619-1626, (2014); Zhang L., Li M., Yin R., Zhang Q., Xu L., Comparison of the oncologic outcomes of anatomic segmentectomy and lobectomy for early-stage non-small cell lung cancer, Ann Thorac Surg, 99, pp. 728-737, (2015); Fiorelli A., Caronia F.P., Daddi N., Et al., Sublobar resection versus lobectomy for stage I non-small cell lung cancer: an appropriate choice in elderly patients?, Surg Today, 46, pp. 1370-1382, (2016); Altorki N.K., Kamel M.K., Narula N., Et al., Anatomical segmentectomy and wedge resections are associated with comparable outcomes for patients with small cT1N0 non–small cell lung cancer, J Thorac Oncol, 11, pp. 1984-1992, (2016); Wood D.E., Kazerooni E.A., Aberle D., Et al.; Shirvani S.M., Jiang J., Chang J.Y., Et al., Comparative effectiveness of 5 treatment strategies for early-stage non-small cell lung cancer in the elderly, Int J Radiat Oncol Biol Phys, 84, pp. 1060-1070, (2012); Zheng X., Schipper M., Kidwell K., Et al., Survival outcome after stereotactic body radiation therapy and surgery for stage I non-small cell lung cancer: a meta-analysis, Int J Radiat Oncol Biol Phys, 90, pp. 603-611, (2014); Buckstein M., Yip R., Yankelevitz D., Henschke C.I., Rosenzweig K., Radiation therapy for stage I lung cancer detected on computed tomography screening: results from the international early lung cancer action program, J Radiat Oncol, 3, pp. 153-157, (2014); Deng H.Y., Wang Y.C., Ni P.Z., Et al., Radiotherapy, lobectomy or sublobar resection? A meta-analysis of the choices for treating stage I non-small-cell lung cancer, Eur J Cardiothorac Surg, 51, pp. 203-210, (2017); Berlin E., Buckstein M., Yip R., Et al., Definitive radiation for Stage I lung cancer in a screened population: results from the I-ELCAP, Int J Radiat Oncol Biol Phys, 104, pp. 122-126, (2019); Tomita N., Okuda K., Osaga S., Miyakawa A., Nakanishi R., Shibamoto Y., Surgery versus stereotactic body radiotherapy for clinical stage I non-small-cell lung cancer: propensity score-matching analysis including the ratio of ground glass nodules, Clin Transl Oncol, 23, pp. 638-647, (2021); de Ruiter J.C., van Diessen J.N.A., Smit E.F., Et al., Minimally invasive lobectomy versus stereotactic ablative radiotherapy for stage I non-small cell lung cancer, Eur J Cardio Thorac Surg, 62, (2022); Henschke C.I., Yip R., Sun Q., Et al., Prospective Cohort Study to Compare Long-Term Lung Cancer-Specific and All-Cause Survival of Clinical Early Stage (T1a-b; ≤20 mm) NSCLC Treated by Stereotactic Body Radiation Therapy and Surgery, J Thorac Oncol, 19, 3, pp. 476-490, (2024); Veterans Affairs lung cancer or stereotactic radiotherapy (VALOR); Vitzthum von Eckstaedt H., Kitts A.B., Swanson C., Hanley M., Krishnaraj A., Patient-centered radiology reporting for lung cancer screening, J Thorac Imaging, 35, pp. 85-90, (2020); Cavic M., Kerpel-Fronius A., Viola L., Et al., P1.02-02 current status, challenges and perspectives of lung cancer screening in low- and middle-income countries World Conference on Lung Cancer, (2022); Ryska A., Buiga R., Fakirova A., Et al., Non-small cell lung cancer in countries of Central and southeastern Europe: diagnostic procedures and treatment reimbursement surveyed by the Central European Cooperative Oncology Group, Oncologist, 23, (2018); Saul E.E., Guerra R.B., Saul M.E., Et al., The challenges of implementing low-dose computed tomography for lung cancer screening in low- and middle-income countries, Nat Cancer, 1, pp. 1140-1152, (2020)	C. Henschke; Department of Radiology, Icahn School of Medicine at Mount Sinai, New York, One Gustave L. Levy Place, United States; email: cihenschke@gmail.com		Elsevier Inc.						15560864			37979778	English	J. Thorac. Oncol.	Article	Final		Scopus	2-s2.0-85180312764
Yang Y.; Li W.; Guo Y.; Zeng N.; Wang S.; Chen Z.; Liu Y.; Chen H.; Duan W.; Li X.; Zhao W.; Chen R.; Kang Y.	Yang, Yingjian (57218501666); Li, Wei (57221637991); Guo, Yingwei (57218502342); Zeng, Nanrong (57671655900); Wang, Shicong (57670751600); Chen, Ziran (57670751700); Liu, Yang (57222473378); Chen, Huai (55205182900); Duan, Wenxin (57670149700); Li, Xian (57191970686); Zhao, Wei (57670149800); Chen, Rongchang (57200034537); Kang, Yan (57213821412)	57218501666; 57221637991; 57218502342; 57671655900; 57670751600; 57670751700; 57222473378; 55205182900; 57670149700; 57191970686; 57670149800; 57200034537; 57213821412	Lung radiomics features for characterizing and classifying COPD stage based on feature combination strategy and multi-layer perceptron classifier	2022	Mathematical Biosciences and Engineering	19	8		7826	7855	29	13	10.3934/mbe.2022366	https://www.scopus.com/inward/record.uri?eid=2-s2.0-85131723136&doi=10.3934%2fmbe.2022366&partnerID=40&md5=38fcc89ddb8ce09b7a142f6e8096c757	College of Medicine and Biological Information Engineering, Northeastern University, Shenyang, 110169, China; College of Health Science and Environmental Engineering, Shenzhen Technology University, Shenzhen, 518118, China; Department of Radiology, the First Affiliated Hospital of Guangzhou Medical University, Guangzhou, 510120, China; Medical Engineering, Liaoning Provincial Corps Hospital, the Chinese People’s Armed Police Force, Shenyang, 110141, China; Shenzhen Institute of Respiratory Diseases, Shenzhen People’s Hospital, Shenzhen, 518001, China; The Second Clinical Medical College, Jinan University, Shenzhen, 518001, China; The First Affiliated Hospital, Southern University of Science and Technology, Shenzhen, 518001, China; Engineering Research Center of Medical Imaging and Intelligent Analysis, Ministry of Education, Shenyang, 110169, China	Yang Y., College of Medicine and Biological Information Engineering, Northeastern University, Shenyang, 110169, China, College of Health Science and Environmental Engineering, Shenzhen Technology University, Shenzhen, 518118, China; Li W., College of Health Science and Environmental Engineering, Shenzhen Technology University, Shenzhen, 518118, China; Guo Y., College of Medicine and Biological Information Engineering, Northeastern University, Shenyang, 110169, China, College of Health Science and Environmental Engineering, Shenzhen Technology University, Shenzhen, 518118, China; Zeng N., College of Health Science and Environmental Engineering, Shenzhen Technology University, Shenzhen, 518118, China; Wang S., College of Health Science and Environmental Engineering, Shenzhen Technology University, Shenzhen, 518118, China; Chen Z., College of Health Science and Environmental Engineering, Shenzhen Technology University, Shenzhen, 518118, China; Liu Y., College of Health Science and Environmental Engineering, Shenzhen Technology University, Shenzhen, 518118, China; Chen H., Department of Radiology, the First Affiliated Hospital of Guangzhou Medical University, Guangzhou, 510120, China; Duan W., College of Health Science and Environmental Engineering, Shenzhen Technology University, Shenzhen, 518118, China; Li X., Department of Radiology, the First Affiliated Hospital of Guangzhou Medical University, Guangzhou, 510120, China; Zhao W., Medical Engineering, Liaoning Provincial Corps Hospital, the Chinese People’s Armed Police Force, Shenyang, 110141, China; Chen R., Shenzhen Institute of Respiratory Diseases, Shenzhen People’s Hospital, Shenzhen, 518001, China, The Second Clinical Medical College, Jinan University, Shenzhen, 518001, China, The First Affiliated Hospital, Southern University of Science and Technology, Shenzhen, 518001, China; Kang Y., College of Medicine and Biological Information Engineering, Northeastern University, Shenyang, 110169, China, College of Health Science and Environmental Engineering, Shenzhen Technology University, Shenzhen, 518118, China, Engineering Research Center of Medical Imaging and Intelligent Analysis, Ministry of Education, Shenyang, 110169, China	Computed tomography (CT) has been the most effective modality for characterizing and quantifying chronic obstructive pulmonary disease (COPD). Radiomics features extracted from the region of interest in chest CT images have been widely used for lung diseases, but they have not yet been extensively investigated for COPD. Therefore, it is necessary to understand COPD from the lung radiomics features and apply them for COPD diagnostic applications, such as COPD stage classification. Lung radiomics features are used for characterizing and classifying the COPD stage in this paper. First, 19 lung radiomics features are selected from 1316 lung radiomics features per subject by using Lasso. Second, the best performance classifier (multi-layer perceptron classifier, MLP classifier) is determined. Third, two lung radiomics combination features, Radiomics-FIRST and Radiomics-ALL, are constructed based on 19 selected lung radiomics features by using the proposed lung radiomics combination strategy for characterizing the COPD stage. Lastly, the 19 selected lung radiomics features with Radiomics-FIRST/Radiomics-ALL are used to classify the COPD stage based on the best performance classifier. The results show that the classification ability of lung radiomics features based on machine learning (ML) methods is better than that of the chest high-resolution CT (HRCT) images based on classic convolutional neural networks (CNNs). In addition, the classifier performance of the 19 lung radiomics features selected by Lasso is better than that of the 1316 lung radiomics features. The accuracy, precision, recall, F1-score and AUC of the MLP classifier with the 19 selected lung radiomics features and Radiomics-ALL were 0.83, 0.83, 0.83, 0.82 and 0.95, respectively. It is concluded that, for the chest HRCT images, compared to the classic CNN, the ML methods based on lung radiomics features are more suitable and interpretable for COPD classification. In addition, the proposed lung radiomics combination strategy for characterizing the COPD stage effectively improves the classifier performance by 12% overall (accuracy: 3%, precision: 3%, recall: 3%, F1-score: 2% and AUC: 1%). ©2022 the Author(s), licensee AIMS Press.	chest HRCT images; classification; convolutional neural networks (CNN); COPD stage (GOLD); feature combination; Lasso; machine learning (ML); radiomics	Humans; Lung; Machine Learning; Neural Networks, Computer; Pulmonary Disease, Chronic Obstructive; Tomography, X-Ray Computed; Biological organs; Computerized tomography; Convolution; Convolutional neural networks; Diagnosis; Image classification; Image segmentation; Machine learning; Multilayer neural networks; Pulmonary diseases; Chest high-resolution CT image; Chronic obstructive pulmonary disease; Chronic obstructive pulmonary disease stage (GOLD); Convolutional neural network; CT Image; Feature combination; High resolution CT; Lasso; Machine learning; Radiomic; chronic obstructive lung disease; diagnostic imaging; human; lung; machine learning; x-ray computed tomography; Classification (of information)					Department of Radiology of the First Affiliated Hospital of Guangzhou Medical University; Scientific Research Fund of Liaoning Province, (JL201919); Special Program for Key Fields of Colleges and Universities in Guangdong Province, (2021ZDZX2008); Stable Support Plan for Colleges and Universities in Shenzhen, China, (SZWD2021010); National Natural Science Foundation of China, NSFC, (62071311); National Natural Science Foundation of China, NSFC; Natural Science Foundation of Guangdong Province, (2019A1515011382); Natural Science Foundation of Guangdong Province	Thanks to the Department of Radiology of the First Affiliated Hospital of Guangzhou Medical University for providing the data set, and to the National Natural Science Foundation of China (62071311), Natural Science Foundation of Guangdong Province, China (2019A1515011382), Stable Support Plan for Colleges and Universities in Shenzhen, China (SZWD2021010), Scientific Research Fund of Liaoning Province, China (JL201919) and the Special Program for Key Fields of Colleges and Universities in Guangdong Province (biomedicine and health) of China (2021ZDZX2008) for the funding support.	Mathioudakis A. G., Mathioudakis G. A., The phenotypes of chronic obstructive pulmonary disease, Arch. Hellenic Med, 31, pp. 558-569, (2014); Global initiative for chronic obstructive lung disease, (2022); Suffredini D. A., Reed R. M., At the twisted heart of nicotine addiction, BMJ Case Rep, (2012); Jones P. W., Health status measurement in chronic obstructive pulmonary disease, Thorax, 56, (2001); Brown C. D., Benditt J. O., Sciurba F. C., Lee S. M., Criner G. J., Mosenifar Z., Et al., Exercise testing in severe emphysema: association with quality of life and lung function, COPD J. Chron. Obstruct. Pulm. Dis, 5, pp. 117-124, (2008); Lynch D. A., Progress in Imaging COPD, 2004–2014, Chron. Obstruct. Pulm. Dis.: J. COPD Found, 1, pp. 73-82, (2014); Castaldi P. J., Estepar R. S. J., Mendoza C. S., Hersh C. P., Laird N., Crapo J. D., Et al., Distinct quantitative computed tomography emphysema patterns are associated with physiology and function in smokers, Am. J. Respir. Crit. Care Med, 188, pp. 1083-1090, (2013); Grydeland T. B., Dirksen A., Coxson H. O., Eagan T. M., Thorsen E., Pillai S. G., Et al., Quantitative computed tomography measures of emphysema and airway wall thickness are related to respiratory symptoms, Am. J. Respir. Crit. Care Med, 181, pp. 353-359, (2010); Kim V., Davey A., Comellas A. P., Han M. K., Washko G., Martinez C. H., Et al., Clinical and computed tomographic predictors of chronic bronchitis in COPD: a cross Sectional analysis of the COPDGene study, Respir. Res, 15, pp. 1-9, (2014); Bhatt S. P., Terry N. L., Nath H., Zach J. A., Tschirren J., Bolding M. S., Et al., Association between expiratory central airway collapse and respiratory outcomes among smokers, Jama, 315, pp. 498-505, (2016); Hersh C. P., Washko G. R., Estepar R. S. J., Lutz S., Friedman P. J., Han M. K., Et al., Paired inspiratory-expiratory chest CT scans to assess for small airways disease in COPD, Respir. Res, 14, pp. 1-11, (2013); Bodduluri S., Reinhardt J. M., Hoffman E. A., Newell J. D., Nath H., Dransfield M. T., Et al., Signs of gas trapping in normal lung density regions in smokers, Am. J. Respir. Crit. Care Med, 196, pp. 1404-1410, (2017); Galban C. J., Han M. K., Boes J. L., Chughtai K. A., Meyer C. R., Johnson T. D., Et al., Computed tomography-based biomarker provides unique signature for diagnosis of COPD phenotypes and disease progression, Nat. Med, 18, pp. 1711-1715, (2012); Bodduluri S., Bhatt S. P., Hoffman E. A., Newell J. D., Martinez C. H., Dransfield M. T., Et al., Biomechanical CT metrics are associated with patient outcomes in COPD, Thorax, 72, pp. 409-414, (2017); Bhatt S. P., Bodduluri S., Hoffman E. A., Newell J. D., Sieren J. C., Dransfield M. T., Et al., Computed tomography measure of lung at risk and lung function decline in chronic obstructive pulmonary disease, Am. J. Respir. Crit. Care Med, 196, pp. 569-576, (2017); Washko G. R., Kinney G. L., Ross J. C., Estepar R. S. J., Han M. K., Dransfield M. T., Et al., Lung Mass in Smokers, Acad. Radiol, 24, pp. 386-392, (2016); Wells J. M., Washko G. R., Han M. K., Abbas N., Nath H., Mamary A. J., Et al., Pulmonary arterial enlargement and acute exacerbations of COPD, N. Engl. J. Med, 367, pp. 913-921, (2012); Estepar R. S. J., Kinney G. L., Black-Shinn J. L., Bowler R. P., Kindlmann G. L., Ross J. C., Et al., Computed tomographic measures of pulmonary vascular morphology in smokers and their clinical implications, Am. J. Respir. Crit. Care Med, 188, pp. 231-239, (2013); Lambin P., Rios-Velazquez E., Leijenaar R., Carvalho S., Van Stiphout R. G., Granton P., Et al., Radiomics: Extracting more information from medical images using advanced feature analysis, Eur. J. Cancer, 43, pp. 441-446, (2007); Frix A. N., Cousin F., Refaee T., Bottari F., Vaidyanathan A., Desir C., Et al., Radiomics in lung diseases imaging: State-of-the-art for clinicians, J. Pers. Med, 11, pp. 1-20, (2021); Rezaeijo S. M., Abedi-Firouzjah R., Ghorvei M., Sarnameh S., Screening of COVID-19 based on the extracted radiomics features from chest CT images, J. X-Ray Sci. Technol, 29, pp. 1-15, (2021); Xiao F., Sun R., Sun W., Xu D., Lan L., Li H., Et al., Radiomics analysis of chest CT to predict the overall survival for the severe patients of COVID-19 pneumonia, Phys. Med. Biol, 66, pp. 1-11, (2021); Xiong F., Wang Y., You T., Li H., Fu T., Tan H., Et al., The clinical classification of patients with COVID-19 pneumonia was predicted by Radiomics using chest CT, Medicine, 100, pp. 1-8, (2021); Tamal M., Alshammari M., Alabdullah M., Hourani R., Alola H. A., Hegazi T. M., An integrated framework with machine learning and radiomics for accurate and rapid early diagnosis of COVID-19 from chest x-ray, Expert Syst. Appl, 180, pp. 1-8, (2021); Tang Y., Zhang T., Zhou X., Zhao Y., Xu H., Liu Y., Et al., The preoperative prognostic value of the radiomics nomogram based on CT combined with machine learning in patients with intrahepatic cholangiocarcinoma, World J. Surg. Oncol, 19, pp. 1-13, (2021); Han X., Yang J., Luo J., Chen P., Zhang Z., Alu A., Et al., Application of CT-based radiomics in discriminating pancreatic cystadenomas from pancreatic neuroendocrine tumors using machine learning methods, Front. Oncol, 11, pp. 1-13, (2021); Chaudhary M. F. A., Hoffman E. A., Comellas A. P., Guo J., Fortis S., Bodduluri S., Et al., CT texture features predict severe COPD exacerbations in spiromics, American Thoracic Society 2021 International Conference, pp. 1122-1122, (2021); Occhipinti M., Paoletti M., Bartholmai B. J., Rajagopalan S., Karwoski R. A., Nardi C., Et al., Spirometric assessment of emphysema presence and severity as measured by quantitative CT and CT-based radiomics in COPD, Respir. Res, 20, pp. 1-11, (2019); Wu G., Ibrahim A., Halilaj I., Leijenaar R. T., Rogers W., Gietema H. A., Et al., The emerging role of radiomics in COPD and lung cancer, Respiration, 99, pp. 99-107, (2020); Maragatham G., Rajendran S., Improving the classifier accuracy with an integrated approach using medical data-a study, Int. J. Med. Eng. Inf, 12, pp. 313-321, (2020); Lu D., Weng Q., A survey of image classification methods and techniques for improving classification performance, Int. J. Remote Sens, 28, pp. 823-870, (2007); Au R. C., Tan W. C., Bourbeau J., Hogg J. C., Kirby M., Impact of image pre-processing methods on computed tomography radiomics features in chronic obstructive pulmonary disease, Phys. Med. Biol, 66, (2021); Yun J., Cho Y. H., Lee S. M., Hwang J., Lee J. S., Oh Y. M., Et al., Deep radiomics-based survival prediction in patients with chronic obstructive pulmonary disease, Sci. Rep, 11, pp. 1-9, (2021); Au R. C., Tan W. C., Bourbeau J., Hogg J. C., Kirby M., Radiomics Analysis to Predict Presence of Chronic Obstructive Pulmonary Disease and Symptoms Using Machine Learning, TP121 COPD: FROM CELLS TO THE CLINIC, American Thoracic Society, (2021); Liang C., Xu J., Wang F., Chen H., Tang J., Chen D., Et al., Development of a radiomics model for predicting COPD exacerbations based on complementary visual information, TP041 DIAGNOSIS AND RISK ASSESSMENT IN COPD, (2021); Yang Y., Li W., Guo Y., Liu Y., Li Q., Yang K., Et al., Early COPD risk decision for adults aged from 40 to 79 years based on lung radiomics features, Front. Med, 9, pp. 1-15, (2022); Yang Y., Li W., Kang Y., Guo Y., Yang K., Li Q., Et al., A novel lung radiomics feature for characterizing resting heart rate and COPD stage evolution based on radiomics feature combination strategy, Math. Biosci. Eng, 19, pp. 4145-4165, (2022); Zhou Y., Bruijnzeel P. L., McCrae C., Zheng J., Nihlen U., Zhou R., Et al., Study on risk factors and phenotypes of acute exacerbations of chronic obstructive pulmonary disease in Guangzhou, China-design and baseline characteristics, J. Thorac. Dis, 7, pp. 720-733, (2015); Hofmanninger J., Prayer F., Pan J., Rohrich S., Prosch H., Langs G., Automatic lung segmentation in routine imaging is a data diversity problem, not a methodology problem, Eur. Radiol. Exp, 4, pp. 1-13, (2020); Yang Y., Li Q., Guo Y., Liu Y., Li X., Guo J., Et al., Lung parenchyma parameters measure of rats from pulmonary window computed tomography images based on ResU-Net model for medical respiratory researches, Math. Biosci. Eng, 18, pp. 4193-4211, (2021); Yang Y., Guo Y., Guo J., Gao Y., Kang Y., A method of abstracting single pulmonary lobe from computed tomography pulmonary images for locating COPD, Proceedings of the Fourth International Conference on Biological Information and Biomedical Engineering, pp. 1-6, (2020); van Griethuysen J. J. M., Fedorov A., Parmar C., Hosny A., Aucoin N., Narayan V., Et al., Computational radiomics system to decode the radiographic phenotype, Cancer Res, 77, pp. 104-107, (2017); Tibshirani R., Regression shrinkage and selection via the Lasso, J. R. Stat. Soc. B, 58, pp. 267-288, (2007); Simon N., Friedman J., Hastie T., Tibshirani R., Regularization paths for Cox’s proportional hazards model via coordinate descent, J. Stat. Software, 39, pp. 1-13, (2011); Qi Y., Random forest for bioinformatics, Ensemble machine learning: methods and applications, pp. 307-323, (2012); Kim T. H., Park D. C., Woo D. M., Jeong T., Min S. Y., Multi-class classifier-based adaboost algorithm, International conference on intelligent science and intelligent data engineering, pp. 122-127, (2011); Ayyadevara V. K., Gradient boosting machine, Pro machine learning algorithms, pp. 117-134, (2018); Taki M., Rohani A., Soheili-Fard F., Abdeshahi A., Assessment of energy consumption and modeling of output energy for wheat production by neural network (MLP and RBF) and Gaussian process regression (GPR) models, J. Cleaner Prod, 172, pp. 3028-3041, (2018); Hu W., Hu W., Maybank S., Adaboost-based algorithm for network intrusion detection, IEEE Trans. Syst. Man Cybern. Part B Cybern, 38, pp. 577-583, (2008); Suthaharan S., Support vector machine, Machine learning models and algorithms for big data classification, pp. 207-235, (2016); Li Q., Yang Y., Guo Y., Li W., Liu Y., Liu H., Et al., Performance evaluation of deep learning classification network for image features, IEEE Access, 9, pp. 9318-9333, (2021); Carbonneau M. A., Cheplygina V., Granger E., Gagnon G., Multiple instance learning: A survey of problem characteristics and applications, Pattern Recognit, 77, pp. 329-353, (2018); Polat H., Mehr H. D., Classification of pulmonary CT images by using hybrid 3D-deep convolutional neural network architecture, Appl. Sci, 9, pp. 1-15, (2019); Chon A., Balachandar N., Lu P., Deep convolutional neural networks for lung cancer detection, Standford Univ, pp. 1-9, (2017); Singh S. P., Wang L., Gupta S., Goli H., Padmanabhan P., Gulyas B., 3D deep learning on medical images: a review, Sensors, 20, pp. 1-24, (2020); Lee B. H., Oh D. H., Kim T. Y., 3D Virtual reality game with deep learning-based hand gesture recognition, J. Korea Comput. Graphics Soc, 24, pp. 41-48, (2018); George B., Seals S., Aban I., Survival analysis and regression models, J. Nucl. Cardiol, 21, pp. 686-694, (2014); Torrey L., Shavlik J., Transfer learning, Handbook of research on machine learning applications and trends: algorithms, methods, and techniques, IGI global, pp. 242-264, (2010)	W. Li; College of Health Science and Environmental Engineering, Shenzhen Technology University, Shenzhen, 518118, China; email: liwei2@sztu.edu.cn; H. Chen; Department of Radiology, the First Affiliated Hospital of Guangzhou Medical University, Guangzhou, 510120, China; email: chenhuai1977@163.com; R. Chen; Shenzhen Institute of Respiratory Diseases, Shenzhen People’s Hospital, Shenzhen, 518001, China; email: chenrc@vip.163.com; Y. Kang; College of Medicine and Biological Information Engineering, Northeastern University, Shenyang, 110169, China; email: kangyan@sztu.edu.cn		American Institute of Mathematical Sciences						15471063			35801446	English	Math. Biosci. Eng.	Article	Final	All Open Access; Gold Open Access	Scopus	2-s2.0-85131723136
Shanthappa P.M.; Kumar R.	Shanthappa, Pallavi M. (56595021200); Kumar, Rakshitha (57893519500)	56595021200; 57893519500	ProAll-D: protein allergen detection using long short term memory - a deep learning approach	2022	ADMET and DMPK	10	3		231	240	9	11	10.5599/admet.1335	https://www.scopus.com/inward/record.uri?eid=2-s2.0-85138182589&doi=10.5599%2fadmet.1335&partnerID=40&md5=056902bb197cf518cfd7858e26df2f15	Department of Computer Science, Amrita School of Arts and Sciences, Mysuru Campus, Amrita Vishwa Vidyapeetham, India	Shanthappa P.M., Department of Computer Science, Amrita School of Arts and Sciences, Mysuru Campus, Amrita Vishwa Vidyapeetham, India; Kumar R., Department of Computer Science, Amrita School of Arts and Sciences, Mysuru Campus, Amrita Vishwa Vidyapeetham, India	Background: An allergic reaction is the immune system's overreacting to a previously encountered, typically benign molecule, frequently a protein. Allergy reactions can result in rashes, itching, mucous membrane swelling, asthma, coughing, and other bizarre symptoms. To anticipate allergies, a wide range of principles and methods have been applied in bioinformatics. The sequence similarity approach's positive predictive value is very low and ineffective for methods based on FAO/WHO criteria, making it difficult to predict possible allergens. Method: This work advocated the use of a deep learning model LSTM (Long Short-Term Memory) to overcome the limitations of traditional approaches and machine learning lower performance models in predicting the allergenicity of dietary proteins. A total of 2,427 allergens and 2,427 non-allergens, from a variety of sources, including the Central Science Laboratory and the NCBI are used. The data was divided 80:20 for training and testing purposes. These techniques have all been implemented in Python. To describe the protein sequences of allergens and non-allergens, five E-descriptors were used. E1 (hydrophilic character of peptides), E2 (length), E3(propensity to form helices), E4(abundance and dispersion), and E5 (propensity of beta strands) are used to make the variable-length protein sequence to uniform length using ACC transformation. A total of eight machine learning techniques have been taken into consideration. Results: The Gaussian Naive Bayes as accuracy of 64.14 %, Radius Neighbour's Classifier with 49.2 %, Bagging Classifier was 85.8 %, ADA Boost was 76.9 %, Linear Discriminant Analysis has 76.13 %, Quadratic Discriminant Analysis was 84.2 %, Extra Tree Classifier was 90%, and LSTM is 91.5 %. Conclusion: As the LSTM, has an AUC value of 91.5 % is regarded best in predicting allergens. A web server called ProAll-D has been created that successfully identifies novel allergens using the LSTM approach. Users can use the link https://doi.org/10.17632/tjmt97xpjf.1 to access the ProAll-D server and data. © 2022 by the authors. This article is an open-access article distributed under the terms and conditions of the Creative Commons Attribution license (http://creativecommons.org/licenses/by/4.0/).	Acc transformation; Ada boost; Allergen prediction; Bagging classifier; Classifier; Extra tree classifier; Gaussian naive bayes; Linear discriminant analysis; Lstm model; Quadratic discriminant analysis	allergen; allergenicity; amino acid sequence; Article; Bayesian learning; controlled study; dispersion; hydrophilicity; intermethod comparison; long short term memory network; measurement accuracy; protein intake; protein structure							Stadler M.B., Stadler B.M., Allergenicity prediction by protein sequence, FASEB J, 17, (2003); Poms R.E., Anklam E., Akuhn M., Polymerase chain reaction techniques for food allergen detection, Journal of AOAC International, 87, pp. 1391-1397, (2004); Saha S., Raghava G.S., AlgPred: prediction of allergenic proteins and mapping of IgE epitopes, Nucleic acids research, 34, pp. W202-W209, (2006); Muh H.C., Tong J.C., AllerHunter: a SVM-pairwise system for assessment of allergenicity and allergic cross-reactivity in proteins, PloS one, 4, (2009); Mohabatkar H., Mohammad B.M., Abdolahi K., Mohsenzadeh S., Prediction of allergenic proteins by means of the concept of Chou's pseudo amino acid composition and a machine learning approach, Medicinal Chemistry, 9, pp. 133-137, (2013); Vijayakumar S., Lakshmi P.T.V., IEEE International Conference on Bioinformatics and Biomedicine, A fuzzy inference system for predicting allergenicity and allergic cross-reactivity in proteins, pp. 49-52, (2013); Dimitrov I., Flower D.R., Doytchinova I., BMC Bioinformatics, AllerTop – a server for in silico prediction of allergens, pp. 1-9, (2013); Dimitrov I., Naneva L., Doytchinova I., Bangov I., AllergenFP: allergenicity prediction by descriptor fingerprints, Bioinformatics, 30, pp. 846-851, (2014); Dimitrov I., Naneva L., Bangov I., Doytchinova I., Allergenicity prediction by artificial neural networks, Journal of Chemometrics, 28, pp. 282-286, (2014); Dimitrov I., Bangov I., Flower D.R., Doytchinova I., AllerTOP v.2 – a server for in silico prediction of allergens, Journal of molecular modelling, 20, pp. 1-6, (2014); Dang Ha. X., Lawrence C.B., Allerdictor: fast allergen prediction using text classification techniques, Bioinformatics, 30, pp. 1120-1128, (2014); Negi S.S., Braun W., Cross-React: a new structural bioinformatics method for predicting allergen crossreactivity, Bioinformatics, 33, pp. 1014-1020, (2017); Ladics G.S., Assessment of the potential allergenicity of genetically-engineered food crops, Journal of Immunotoxicology, 16, pp. 43-53, (2019); Maurer-Stroh S., Krutz N.L., Kern P.S., Gunalan V., Nguyen M.N., Limviphuvadh V., Eisenhaber F., Gerberick G.F., AllerCatPro-prediction of protein allergenicity potential from the protein sequence, Bioinformatics, 35, pp. 3020-3027, (2019); Pallavi M.S., Pramod Kumar H.S., In-silico Analysis to Determine the Efficient Drug for Malignant Melanoma using Molecular Dynamics, Biomedical and Pharmacology Journal, 13, pp. 1463-1470, (2020); Dimitrov I., Atanasova M., AllerScreener – a server for allergenicity and cross-reactivity prediction, Cybernetics and information technologies, 20, pp. 175-184, (2020); Sharma N., Patiyal S., Dhall A., Pande A., Arora C., Raghava G.P.S, AlgPred 2.0: an improved method for predicting allergenic proteins and mapping of IgE epitopes, Briefings in Bioinformatics, 22, (2021); Wang L., Niu D., Zhao X., Wang X., Hao M., Che H., A Comparative Analysis of Novel Deep Learning and Ensemble Learning Models to Predict the Allergenicity of Food Proteins, Foods, 10, (2021); Venkatarajan M.S., Braun W., New quantitative descriptors of amino acids based on multidimensional scaling of a large number of physical–chemical properties, Molecular modeling annual, 7, (2001); Doytchinova I.A., Flower D.R., VaxiJen: a server for prediction of protective antigens, tumour antigens and subunit vaccines, BMC Bioinformatics, 8, pp. 1-7, (2007)	P.M. Shanthappa; Department of Computer Science, Amrita School of Arts and Sciences, Mysuru Campus, Amrita Vishwa Vidyapeetham, India; email: palls.ms@gmail.com		International Association of Physical Chemists						18487718				English	ADMET DMPK	Article	Final	All Open Access; Gold Open Access; Green Open Access	Scopus	2-s2.0-85138182589
Heitmann J.; Glangetas A.; Doenz J.; Dervaux J.; Shama D.M.; Garcia D.H.; Benissa M.R.; Cantais A.; Perez A.; Müller D.; Chavdarova T.; Ruchonnet-Metrailler I.; Siebert J.N.; Lacroix L.; Jaggi M.; Gervaix A.; Hartley M.-A.; Hugon F.; Fassbind D.; Barro M.; Bediang G.; Hafidi N.E.L.; Bouskraoui M.; Ba I.	Heitmann, Julien (58303915700); Glangetas, Alban (57221410503); Doenz, Jonathan (58300507900); Dervaux, Juliane (58303567400); Shama, Deeksha M. (57222592926); Garcia, Daniel Hinjos (58303915800); Benissa, Mohamed Rida (57205005510); Cantais, Aymeric (56189534300); Perez, Alexandre (59286310800); Müller, Daniel (58380992800); Chavdarova, Tatjana (56453406500); Ruchonnet-Metrailler, Isabelle (14012522300); Siebert, Johan N. (57189618479); Lacroix, Laurence (57212879583); Jaggi, Martin (35190508300); Gervaix, Alain (7004668790); Hartley, Mary-Anne (58038546000); Hugon, Florence (56444332600); Fassbind, Derrick (56856824100); Barro, Makura (58303214700); Bediang, Georges (36647266700); Hafidi, N.E.L. (6507322616); Bouskraoui, M. (7004108384); Ba, Idrissa (57192347660)	58303915700; 57221410503; 58300507900; 58303567400; 57222592926; 58303915800; 57205005510; 56189534300; 59286310800; 58380992800; 56453406500; 14012522300; 57189618479; 57212879583; 35190508300; 7004668790; 58038546000; 56444332600; 56856824100; 58303214700; 36647266700; 6507322616; 7004108384; 57192347660	DeepBreath—automated detection of respiratory pathology from lung auscultation in 572 pediatric outpatients across 5 countries	2023	npj Digital Medicine	6	1	104				13	10.1038/s41746-023-00838-3	https://www.scopus.com/inward/record.uri?eid=2-s2.0-85161034857&doi=10.1038%2fs41746-023-00838-3&partnerID=40&md5=09d64f906b9a1bb94623464734f24693	Intelligent Global Health Research Group, Machine Learning and Optimization Laboratory, Swiss Federal Institute of Technology (EPFL), Lausanne, Switzerland; Division of Pediatric Emergency Medicine, Department of Women, Child and Adolescent, Geneva University Hospitals (HUG), University of Geneva, Switzerland, Geneva, Switzerland; Pediatric Emergency Department, Hospital University of Saint Etienne, Saint Etienne, France; Center for Intelligent Systems (CIS), Swiss Federal Institute of Technology (EPFL), Lausanne, Switzerland; Division of Pediatric Emergency Medicine, Department of Pediatrics, Inselspital, Bern University Hospital, University of Bern, Bern, Switzerland; Geneva University Hospitals, Geneva, Switzerland; Department of Pediatrics, Hospital da Crianca Santo Antonio, Porto Allegre, Brazil; Department of Pediatrics, University Hospital Souro Sano, Bobo Dioulasso, Burkina Faso; Faculty of Medicine and Biomedical Sciences, University of Yaounde 1, Yaounde, Cameroon; University Children Hospital, Rabat, Morocco; Faculty of Medicine, University Cadi Ayyad, Marrakech, Morocco; Faculty of Medicine, University Cheick Anta Diop, Dakar, Senegal	Heitmann J., Intelligent Global Health Research Group, Machine Learning and Optimization Laboratory, Swiss Federal Institute of Technology (EPFL), Lausanne, Switzerland; Glangetas A., Division of Pediatric Emergency Medicine, Department of Women, Child and Adolescent, Geneva University Hospitals (HUG), University of Geneva, Switzerland, Geneva, Switzerland; Doenz J., Intelligent Global Health Research Group, Machine Learning and Optimization Laboratory, Swiss Federal Institute of Technology (EPFL), Lausanne, Switzerland; Dervaux J., Intelligent Global Health Research Group, Machine Learning and Optimization Laboratory, Swiss Federal Institute of Technology (EPFL), Lausanne, Switzerland; Shama D.M., Intelligent Global Health Research Group, Machine Learning and Optimization Laboratory, Swiss Federal Institute of Technology (EPFL), Lausanne, Switzerland; Garcia D.H., Intelligent Global Health Research Group, Machine Learning and Optimization Laboratory, Swiss Federal Institute of Technology (EPFL), Lausanne, Switzerland; Benissa M.R., Division of Pediatric Emergency Medicine, Department of Women, Child and Adolescent, Geneva University Hospitals (HUG), University of Geneva, Switzerland, Geneva, Switzerland; Cantais A., Pediatric Emergency Department, Hospital University of Saint Etienne, Saint Etienne, France; Perez A., Division of Pediatric Emergency Medicine, Department of Women, Child and Adolescent, Geneva University Hospitals (HUG), University of Geneva, Switzerland, Geneva, Switzerland; Müller D., Intelligent Global Health Research Group, Machine Learning and Optimization Laboratory, Swiss Federal Institute of Technology (EPFL), Lausanne, Switzerland; Chavdarova T., Intelligent Global Health Research Group, Machine Learning and Optimization Laboratory, Swiss Federal Institute of Technology (EPFL), Lausanne, Switzerland; Ruchonnet-Metrailler I., Division of Pediatric Emergency Medicine, Department of Women, Child and Adolescent, Geneva University Hospitals (HUG), University of Geneva, Switzerland, Geneva, Switzerland; Siebert J.N., Division of Pediatric Emergency Medicine, Department of Women, Child and Adolescent, Geneva University Hospitals (HUG), University of Geneva, Switzerland, Geneva, Switzerland; Lacroix L., Division of Pediatric Emergency Medicine, Department of Women, Child and Adolescent, Geneva University Hospitals (HUG), University of Geneva, Switzerland, Geneva, Switzerland; Jaggi M., Intelligent Global Health Research Group, Machine Learning and Optimization Laboratory, Swiss Federal Institute of Technology (EPFL), Lausanne, Switzerland; Gervaix A., Division of Pediatric Emergency Medicine, Department of Women, Child and Adolescent, Geneva University Hospitals (HUG), University of Geneva, Switzerland, Geneva, Switzerland; Hartley M.-A., Intelligent Global Health Research Group, Machine Learning and Optimization Laboratory, Swiss Federal Institute of Technology (EPFL), Lausanne, Switzerland, Center for Intelligent Systems (CIS), Swiss Federal Institute of Technology (EPFL), Lausanne, Switzerland, Division of Pediatric Emergency Medicine, Department of Pediatrics, Inselspital, Bern University Hospital, University of Bern, Bern, Switzerland; Hugon F., Geneva University Hospitals, Geneva, Switzerland; Fassbind D., Department of Pediatrics, Hospital da Crianca Santo Antonio, Porto Allegre, Brazil; Barro M., Department of Pediatrics, University Hospital Souro Sano, Bobo Dioulasso, Burkina Faso; Bediang G., Faculty of Medicine and Biomedical Sciences, University of Yaounde 1, Yaounde, Cameroon; Hafidi N.E.L., University Children Hospital, Rabat, Morocco; Bouskraoui M., Faculty of Medicine, University Cadi Ayyad, Marrakech, Morocco; Ba I., Faculty of Medicine, University Cheick Anta Diop, Dakar, Senegal	The interpretation of lung auscultation is highly subjective and relies on non-specific nomenclature. Computer-aided analysis has the potential to better standardize and automate evaluation. We used 35.9 hours of auscultation audio from 572 pediatric outpatients to develop DeepBreath : a deep learning model identifying the audible signatures of acute respiratory illness in children. It comprises a convolutional neural network followed by a logistic regression classifier, aggregating estimates on recordings from eight thoracic sites into a single prediction at the patient-level. Patients were either healthy controls (29%) or had one of three acute respiratory illnesses (71%) including pneumonia, wheezing disorders (bronchitis/asthma), and bronchiolitis). To ensure objective estimates on model generalisability, DeepBreath is trained on patients from two countries (Switzerland, Brazil), and results are reported on an internal 5-fold cross-validation as well as externally validated (extval) on three other countries (Senegal, Cameroon, Morocco). DeepBreath differentiated healthy and pathological breathing with an Area Under the Receiver-Operator Characteristic (AUROC) of 0.93 (standard deviation [SD] ± 0.01 on internal validation). Similarly promising results were obtained for pneumonia (AUROC 0.75 ± 0.10), wheezing disorders (AUROC 0.91 ± 0.03), and bronchiolitis (AUROC 0.94 ± 0.02). Extval AUROCs were 0.89, 0.74, 0.74 and 0.87 respectively. All either matched or were significant improvements on a clinical baseline model using age and respiratory rate. Temporal attention showed clear alignment between model prediction and independently annotated respiratory cycles, providing evidence that DeepBreath extracts physiologically meaningful representations. DeepBreath provides a framework for interpretable deep learning to identify the objective audio signatures of respiratory pathology. © 2023, The Author(s).		Biological organs; Convolutional neural networks; Deep learning; Diseases; Learning systems; Pathology; Pediatrics; Physiological models; Acute respiratory illness; Automated detection; Bronchiolitis; Computer-aided analysis; Convolutional neural network; Healthy controls; Learning models; Logistic regression classifier; Receiver operator characteristics; Respiratory pathology; age; Article; asthma; automation; Brazil; breathing pattern; breathing rate; bronchiolitis; bronchitis; Cameroon; child; classifier; cohort analysis; controlled study; convolutional neural network; cross validation; deep learning; diagnostic test accuracy study; external validity; female; human; logistic regression analysis; lung auscultation; major clinical study; male; model; Morocco; observational study; outpatient; pneumonia; prediction; receiver operating characteristic; respiratory tract disease; Senegal; Switzerland; wheezing; Computer aided analysis			Littmann 3200, 3M, United States; Littmann StethAssist v.1.3	3M, United States	Fondation Privée des HUG; Ligue Pulmonaire Genevoise; Service de la Solidarité internationale du Canton de Genève; Université de Genève, UNIGE; Gertrude von Meissner-Stiftung	We sincerely thank the patients who contributed their data to this study and the clinicians at each site for their meticulous acquisition. This work was supported the following grants: • Service de la Solidarité internationale du Canton de Genève (A.Ge.) https://www.geneve-int.ch/fr/service-de-la-solidarit-internationale-2 ; no grant number. • Fondation Gertrude Von Meissner (A.Ge.) https://www.unige.ch/medecine/fr/recherche/appels-a-projets/fondation-gertrude-von-meissner-appel-a-projets2/ ; no grant number. • Ligue Pulmonaire Genevoise (M.R.B.) https://www.lpge.ch/ ; no grant number. • Fondation Privée des HUG (J.S.) https://www.fondationhug.org/ ; no grant number. • Université de Genève (A.Ge.) https://www.unige.ch/unitec/en/presentation/innogap-proof-of-principle-fund/ ; no grant number.	Hafke-Dys H., Breborowicz A., Kleka P., Kocinski J., Biniakowski A., The accuracy of lung auscultation in the practice of physicians and medical students, PloS One, 14, (2019); Sarkar M., Madabhavi I., Niranjan N., Dogra M., Auscultation of the respiratory system, Ann. Thorac. Med., 10, (2015); Abdel-Hamid O., Et al., Convolutional neural networks for speech recognition, IEEE/ACM Trans Audio Speech, Language Process, 22, pp. 1533-1545, (2014); Kong Q., Et al., PANNs: Large-scale pretrained audio neural networks for audio pattern recognition, IEEE/ACM Transac Audio Speech Language Processing, 28, pp. 2880-2894, (2020); Hershey S., (2017); Gurung A., Scrafford C.G., Tielsch J.M., Levine O.S., Checkley W., Computerized lung sound analysis as diagnostic aid for the detection of abnormal lung sounds: a systematic review and meta-analysis, Respir. Med., 105, pp. 1396-1403, (2011); Pinho C., Oliveira A., Jacome C., Rodrigues J.M., Marques A., Integrated approach for automatic crackle detection based on fractal dimension and box filtering, IJRQEH, 5, pp. 34-50, (2016); Andres E., Gass R., Charloux A., Brandt C., Hentzler A., Respiratory sound analysis in the era of evidence-based medicine and the world of medicine 2.0, J. Med. Life, 11, (2018); Respirenet: A deep neural network for accurately detecting abnormal lung sounds in limited data setting, In 2021 43Rd Annual International Conference of the IEEE Engineering in Medicine & Biology Society (EMBC, pp. 527-530, (2021); Jung S.-Y., Liao C.-H., Wu Y.-S., Yuan S.-M., Sun C.-T., Efficiently classifying lung sounds through depthwise separable cnn models with fused stft and mfcc features, Diagnostics, 11, (2021); Pramono R.X.A., Bowyer S., Rodriguez-Villegas E., Automatic adventitious respiratory sound analysis: a systematic review, PLOS ONE, 12, (2017); Grzywalski T., Et al., Practical implementation of artificial intelligence algorithms in pulmonary auscultation examination, Eur. J. Pediatrics, 178, pp. 883-890, (2019); Fernando T., Sridharan S., Denman S., Ghaemmaghami H., Fookes C., Robust and interpretable temporal convolution network for event detection in lung sound recordings, Arxiv Preprint Arxiv, 2106, (2021); . Distinguishing between asthma and pneumonia through automated lung sound analysis, In Proceedings of the IEEE 31St Annual Northeast Bioengineering Conference, 2005, pp. 241-243, (2005); Rocha B., A respiratory sound database for the development of automated classification, In International Conference on Biomedical and Health Informatics, pp. 33-37, (2017); Deep auscultation: Predicting respiratory anomalies and diseases via recurrent neural networks, In 2019 IEEE 32Nd International Symposium on Computer-Based Medical Systems (CBMS), pp. 50-55, (2019); Srivastava A., Et al., Deep learning based respiratory sound analysis for detection of chronic obstructive pulmonary disease, PeerJ Comput. Sci., 7, (2021); Finlayson S.G., Et al., The Clinician and Dataset Shift in Artificial Intelligence, N. Eng. J. Med., 385, pp. 283-286, (2021); Zech J.R., Et al., Variable generalization performance of a deep learning model to detect pneumonia in chest radiographs: a cross-sectional study, PLoS Med., 15, (2018); Kavanagh J., Jackson D.J., Kent B.D., Over-and under-diagnosis in asthma, Breathe, 15, pp. e20-e27, (2019); Obidike E., Et al., Misdiagnosis of pneumonia, bronchiolitis and reactive airway disease in children: A retrospective case review series in South East, Nigeria, Curr. Pediatr. Res., 22, pp. 166-171, (2018); Gong H., Et al., (1990); Barret K.E., Boitano S., (2012); Park D.S., Et al., Specaugment: A Simple Data Augmentation Method for Automatic Speech Recognition. Arxiv Preprint Arxiv, 1904, (2019); Kong Q., Et al., Cross-Task Learning for Audio Tagging, Sound Event Detection and Spatial Localization: Dcase 2019 Baseline Systems. Arxiv Preprint Arxiv, 1904, (2019); Srivastava N., Hinton G., Krizhevsky A., Sutskever I., Salakhutdinov R., Dropout: a simple way to prevent neural networks from overfitting, J. Mach. Learn. Res., 15, pp. 1929-1958, (2014); Loshchilov I., Hutter F., Decoupled weight decay regularization, . Arxiv Preprint Arxiv, 1711, (2017); Clopper C.J., Pearson E.S., The use of confidence or fiducial limits illustrated in the case of the binomial, Biometrika, 26, pp. 404-413, (1934); DeLong E.R., DeLong D.M., Clarke-Pearson D.L., Comparing the areas under two or more correlated receiver operating characteristic curves: a nonparametric approach, Biometrics, 44, pp. 837-845, (1988)	M.-A. Hartley; Intelligent Global Health Research Group, Machine Learning and Optimization Laboratory, Swiss Federal Institute of Technology (EPFL), Lausanne, Switzerland; email: mary-anne.hartley@epfl.ch		Nature Research						23986352				English	npj Digit. Med.	Article	Final	All Open Access; Gold Open Access; Green Open Access	Scopus	2-s2.0-85161034857
Tessema B.A.; Nemomssa H.D.; Simegn G.L.	Tessema, Biruk Abera (57697873700); Nemomssa, Hundessa Daba (57212000960); Simegn, Gizeaddis Lamesgin (57204930723)	57697873700; 57212000960; 57204930723	Acquisition and Classification of Lung Sounds for Improving the Efficacy of Auscultation Diagnosis of Pulmonary Diseases	2022	Medical Devices: Evidence and Research	15			89	102	13	11	10.2147/MDER.S362407	https://www.scopus.com/inward/record.uri?eid=2-s2.0-85130224100&doi=10.2147%2fMDER.S362407&partnerID=40&md5=cfb7a267df327032ce9e93f6d9e8c58f	School of Biomedical Engineering, Jimma Institute of Technology, Jimma University, Jimma, Ethiopia; School of Medicine, Haramaya University College of Health and Medical Sciences, Haramaya University, Harar, Ethiopia	Tessema B.A., School of Biomedical Engineering, Jimma Institute of Technology, Jimma University, Jimma, Ethiopia, School of Medicine, Haramaya University College of Health and Medical Sciences, Haramaya University, Harar, Ethiopia; Nemomssa H.D., School of Biomedical Engineering, Jimma Institute of Technology, Jimma University, Jimma, Ethiopia; Simegn G.L., School of Biomedical Engineering, Jimma Institute of Technology, Jimma University, Jimma, Ethiopia	Purpose: Lung diseases are the third leading cause of death worldwide. Stethoscope-based auscultation is the most commonly used, non-invasive, inexpensive, and primary diagnostic approach for assessing lung conditions. However, the manual auscultation-based diagnosis procedure is prone to error, and its accuracy is dependent on the physician’s experience and hearing capacity. Moreover, the stethoscope recording is vulnerable to different noises that can mask the important features of lung sounds which may lead to misdiagnosis. In this paper, a method for the acquisition of lung sound signals and classification of the top 7 lung diseases has been proposed for improving the efficacy of auscultation diagnosis of pulmonary disease. Methods: An electronic stethoscope has been constructed for signal acquisition. Lung sound signals were then collected from people with COPD, upper respiratory tract infections (URTI), lower respiratory tract infections (LRTI), pneumonia, bronchiectasis, bronch-iolitis, asthma, and healthy people. Lung sounds were analyzed using a wavelet multiresolution analysis. To choose the most relevant features, feature selection using one-way ANOVA was performed. The classification accuracy of various machine learning classifiers was compared, and the Fine Gaussian SVM was chosen for final classification due to its superior performance. Model optimization was accomplished through the application of Bayesian optimization techniques. Results: A test classification accuracy of 99%, specificity of 99.2%, and sensitivity of 99.04%, have been achieved for the 7 lung diseases using the optimized Fine Gaussian SVM classifier. Conclusion: Our experimental results demonstrate that the proposed method has the potential to be used as a decision support system for the classification of lung diseases, especially in those areas where the expertise and the means are limited. © 2022 Abera Tessema et al.	auscultation; classification; denoising; discrete wavelet transform; feature extraction; lung diseases; lung sounds	Audition; Biological organs; Biomedical signal processing; Classification (of information); Computer aided diagnosis; Decision support systems; Discrete wavelet transforms; Learning systems; Pulmonary diseases; Support vector machines; Auscultation; Causes of death; Classification accuracy; De-noising; Discrete-wavelet-transform; Features extraction; Gaussians; Lung sound signals; Lung sounds; Respiratory tract infections; abnormal respiratory sound; adolescent; adult; aged; analysis of variance; Article; asthma; auscultation; Bayesian optimization technique; bronchiectasis; bronchiolitis; child; chronic lung disease; classification accuracy; classifier; Clearance factor; computerized respiratory sound analysis; controlled study; Crest factor; diagnostic accuracy; discrete wavelet transform; efficacy parameters; feature extraction; feature selection; feature visualization; female; human; impulse factor; infant; Kurtosis; learning algorithm; lower respiratory tract infection; lung acquisition; machine learning; major clinical study; male; middle aged; Naive Bayes algorithm; pneumonia; preschool child; probability; recording; school child; signal acquisition; signal noise ratio; Skewness; time frequency signal analysis; Total harmonic distortion; training; upper respiratory tract infection; validation study; wavelet multiresolution analysis; young adult; Feature extraction					Jimma University Medical Center; Jimma University, JU	The resources required for this research were provided by the school of Biomedical Engineering, Jimma institute of Technology, Jimma University and Jimma University Medical Center (JUMC). We would like to acknowledge our clinical collaborators Prof. Yoo, Dr. Assefa, Dr. Bekela, and Dr. Aneso, who are the medical doctors working in JUMC, Department of Internal Medicine, Pulmonology Unit, for their valuable advice and guidance from clinical perspectives.	Prasad B., Chronic Obstructive Pulmonary Disease (COPD), IJPRT, 10, 1, pp. 67LP-71, (2020); Vestbo J., COPD: definition and phenotypes, Clin Chest Med, 35, 1, pp. 1-6, (2014); Calverley PMA, Georgopoulos D., Chronic obstructive pulmonary disease: symptoms and signs, Eur Respir Monogr, 3, 7, pp. 6-24, (1998); Kirenga BJ, Schwartz JI, De Jong C, van der Molen T, Okot-Nwang M., Guidance on the diagnosis and management of asthma among adults in resource limited settings, Afr Health Sci, 15, 4, (2015); Kim H, Mazza J., Asthma, Allergy Asthma Clin Immunol, 7, (2011); Cukic V, Lovre V, Dragisic D, Ustamujic A., Asthma and Chronic Obstructive Pulmonary Disease (COPD) – differences and similarities, Mater Sociomed, 24, 2, (2012); Grief SN, Loza JK., Guidelines for the evaluation and treatment of pneumonia, Prim Care, 45, 3, pp. 485-503, (2018); Cotton MF, Innes S, Jaspan H, Madide A, Rabie H., Management of upper respiratory tract infections in children, S Afr Fam Pract, 50, 2, (2008); Rohilla A, Sharma VK, Kumar S., Upper respiratory tract infections: an overview, Int J Curr Pharmaceut Res, 5, pp. 1-3, (2013); Mirkarimi M, Alisamir M, Saraf S, Heidari S, Barouti S, Mohammadi S., Clinical and epidemiological determinants of lower respiratory tract infections in hospitalized pediatric patients, Int J Pediatr, 2020, pp. 1-7, (2020); Rademacher J, Welte T., Bronchiectasis, Dtsch Arztebl Int, 108, 48, pp. 809-815, (2011); Islam MA, Bandyopadhyaya I, Bhattacharyya P, Saha G., Classification of normal, Asthma and COPD subjects using multichannel lung sound signals, Proc 2018 IEEE Int Conf Commun Signal Process ICCSP, 2018, pp. 290-294, (2018); Dukic L, Kopcinovic LM, Dorotic A, Barsic I., Blood gas testing and related measurements: national recommendations on behalf of the Croatian Society of Medical Biochemistry and Laboratory Medicine, Biochem Medica, 26, 3, pp. 318-336, (2016); Altan G, Kutlu Y, Garbi Y, Pekmezci AO, Nural S, Altan G., Multimedia respiratory database (RespiratoryDatabase@TR): auscultation sounds and Chest X-rays, Nat Eng Sci, (2021); Demir F, Sengur A, Bajaj V., Convolutional neural networks based efficient approach for classification of lung diseases, Heal Inf Sci Syst, 8, 1, (2020); Andres E, Gass R, Charloux A, Brandt C, Hentzler A., Respiratory sound analysis in the era of evidence-based medicine and the world of medicine 2.0, J Med Life, 11, 2, pp. 89-106, (2018); Gogus FZ, Karlik B, Harman G., Identification of pulmonary disorders by using different spectral analysis methods, Int J Comput Intell Syst, 9, 4, pp. 595-611, (2016); Gokcen A., Computer-aided diagnosis system for chronic obstructive pulmonary disease using empirical wavelet transform on auscultation sounds, Comput J, 64, 11, pp. 1775-1783, (2021); Aykanat M, Kilic O, Kurt B, Saryal S., Classification of lung sounds using convolutional neural networks, Eurasip J Image Video Process, 2017, 1, pp. 1-9, (2017); Haider NS, Singh BK, Periyasamy R, Behera AK., Respiratory sound based classification of chronic obstructive pulmonary disease: a risk stratification approach in machine learning paradigm, J Med Syst, 43, 8, (2019); Vora S, Shah PC., COPD classification using machine learning algorithms, Int Res J Eng Technol, 6, pp. 608-611, (2019); Osisanwo FY, Akinsola JE, Awodele O, Hinmikaiye JO, Olakanmi O, Akinjobi J., Supervised machine learning algorithms: classification and comparison, Int J Comput Trends Technol, 48, 3, pp. 128-138, (2017); Do Q, Son TC, Chaudri J., Classification of asthma severity and medication using tensorflow and multilevel databases, Procedia Comput Sci, 113, pp. 344-351, (2017); Rao A, Huynh E, Royston TJ, Kornblith A, Roy S., Acoustic methods for pulmonary diagnosis, IEEE Rev Biomed Eng, 12, (2019); Verma N, Verma AK., Performance analysis of wavelet thresholding methods in denoising of audio signals of some Indian musical instruments, Int J Eng Sci Technol, 4, pp. 2040-2045, (2012); Devnath L, Kumer S, Nath D, Das AK, Islam R., Selection of wavelet and thresholding rule for denoising the ECG signals, Annals of Pure and Applied Mathematics, 10, 1, pp. 65-73, (2015); Elssied NOF, Ibrahim O, Osman AH., A novel feature selection based on one-way ANOVA F-test for e-mail spam classification, Res J Appl Sci Eng Technol, 7, 3, pp. 625-638, (2014); Neili Z, Fezari M, Redjati A., ELM and K-nn machine learning in classification of breath sounds signals, Int J Electr Comput Eng, 10, 4, pp. 3528-3536, (2020); Gambella C, Ghaddar B, Naoum-Sawaya J., Optimization problems for machine learning: a survey, Eur J Oper Res, 290, 3, pp. 807-828, (2021); Don S., Random subset feature selection and classification of lung sound, Procedia Comput Sci, 167, 2019, pp. 313-322, (2020); Sengupta N, Sahidullah M, Saha G., Lung sound classification using cepstral-based statistical features, Comput Biol Med, 75, pp. 118-129, (2016); Mondal A, Bhattacharya P, Saha G., Detection of lungs status using morphological complexities of respiratory sounds, Sci World J, 2014, pp. 1-9, (2014); Rizal A, Hidayat R, Nugroho HA., Multiscale tsallis entropy for pulmonary crackle detection, Int J Adv Intell Informatics, 4, 3, pp. 192-201, (2018); Rizal A, Hidayat R, Nugroho HA., Comparison of multiscale entropy techniques for lung sound classification, Indones J Electr Eng Comput Sci, 12, 3, pp. 984-994, (2018); Adhi Pramono RX, Imtiaz SA, Rodriguez-Villegas E., Evaluation of features for classification of wheezes and normal respiratory sounds, PLoS One, 14, 3, (2019); Alsheref FK, Gomaa WH., Blood diseases detection using classical machine learning algorithms, Int J Adv Comput Sci Appl, 10, 7, pp. 77-81, (2019); Hosseini M, Ren H, Rashid H-A, Mazumder AN, Prakash B, Mohsenin T., Neural networks for pulmonary disease diagnosis using auditory and demographic information, (2020)	H.D. Nemomssa; School of Biomedical Engineering, Jimma Institute of Technology, Jimma University, Jimma, Ethiopia; email: hundedb@gmail.com		Dove Medical Press Ltd						11791470				English	Med. Devices Evid. Res.	Article	Final	All Open Access; Green Open Access	Scopus	2-s2.0-85130224100
Zuo Z.; Li Y.; Peng K.; Li X.; Tan Q.; Mo Y.; Lan Y.; Zeng W.; Qi W.	Zuo, Z. (57220084265); Li, Y. (57210254281); Peng, K. (57901043400); Li, X. (59651343400); Tan, Q. (57220091378); Mo, Y. (57373347900); Lan, Y. (57205334873); Zeng, W. (57663318800); Qi, W. (57219781556)	57220084265; 57210254281; 57901043400; 59651343400; 57220091378; 57373347900; 57205334873; 57663318800; 57219781556	CT texture analysis-based nomogram for the preoperative prediction of visceral pleural invasion in cT1N0M0 lung adenocarcinoma: an external validation cohort study	2022	Clinical Radiology	77	3		e215	e221	6	10	10.1016/j.crad.2021.11.008	https://www.scopus.com/inward/record.uri?eid=2-s2.0-85121257908&doi=10.1016%2fj.crad.2021.11.008&partnerID=40&md5=1e28b95b3b15b08fa7a42755425d0ef6	Department of Radiology, Xiangtan Central Hospital, Xiangtan, Hunan, China; Department of Radiology, Hubei Cancer Hospital, Tongji Medical College, Huazhong University of Science and Technology, Wuhan, Hubei, China; Department of Spine Surgery, The Second Xiangya Hospital, Central South University, Changsha, Hunan, China; Department of Radiology, The Affiliated Hospital of Southwest Medical University, Luzhou, Sichuan, China	Zuo Z., Department of Radiology, Xiangtan Central Hospital, Xiangtan, Hunan, China; Li Y., Department of Radiology, Hubei Cancer Hospital, Tongji Medical College, Huazhong University of Science and Technology, Wuhan, Hubei, China; Peng K., Department of Spine Surgery, The Second Xiangya Hospital, Central South University, Changsha, Hunan, China; Li X., Department of Radiology, Xiangtan Central Hospital, Xiangtan, Hunan, China; Tan Q., Department of Radiology, Xiangtan Central Hospital, Xiangtan, Hunan, China; Mo Y., Department of Radiology, Xiangtan Central Hospital, Xiangtan, Hunan, China; Lan Y., Department of Radiology, The Affiliated Hospital of Southwest Medical University, Luzhou, Sichuan, China; Zeng W., Department of Radiology, Xiangtan Central Hospital, Xiangtan, Hunan, China; Qi W., Department of Radiology, The Affiliated Hospital of Southwest Medical University, Luzhou, Sichuan, China	AIM: To develop a nomogram based on computed tomography (CT) texture analysis for the preoperative prediction of visceral pleural invasion in patients with cT1N0M0 lung adenocarcinoma. MATERIALS AND METHODS: A dataset of chest CT containing lung nodules was collected from two institutions, and all surgically resected nodules were classified pathologically based on the presence of visceral pleural invasion. Each nodule on the CT image was segmented automatically by artificial-intelligence software and its CT texture features were extracted. The dataset was divided into training and external validation cohorts according to the institution, and a nomogram for predicting visceral pleural invasion was developed and validated. RESULTS: Of a total of 313 patients enrolled from two independent institutions, 63 were diagnosed with visceral pleural invasion. Three-dimensional (3D) CT long diameter, skewness, and sphericity, and chronic obstructive pulmonary disease were identified as independent predictors for visceral pleural invasion by multivariable logistic regression. The nomogram based on multivariable logistic regression showed great discriminative ability, as indicated by a C-index of 0.890 (95% confidence interval [CI]: 0.867–0.914) and 0.864 (95% CI: 0.817–0.911) for the training and external validation cohorts, respectively. Additionally, calibration of the nomogram revealed good predictive ability, as indicated by the Brier score (0.108 and 0.100 for the training and external validation cohorts, respectively). CONCLUSIONS: A nomogram was developed that could compute the probability of visceral pleural invasion in patients with cT1N0M0 lung adenocarcinoma with good calibration and discrimination. The nomogram has potential as a reliable tool for clinical evaluation and decision-making. © 2021 The Royal College of Radiologists		Adenocarcinoma of Lung; Aged; Clinical Decision-Making; Cohort Studies; Confidence Intervals; Female; Humans; Logistic Models; Lung Neoplasms; Male; Middle Aged; Multiple Pulmonary Nodules; Neoplasm Invasiveness; Nomograms; Pleura; Preoperative Period; Retrospective Studies; Tomography, X-Ray Computed; adult; aged; Article; artificial intelligence; calibration; cancer staging; chronic obstructive lung disease; clinical feature; cohort analysis; controlled study; discriminant validity; female; human; lung adenocarcinoma; lung nodule; major clinical study; male; multidetector computed tomography; nomogram; pleura metastasis; predictive validity; preoperative evaluation; quantitative analysis; retrospective study; sensitivity and specificity; texture analysis; three-dimensional imaging; validation study; clinical decision making; clinical trial; confidence interval; diagnostic imaging; lung adenocarcinoma; lung tumor; middle aged; multicenter study; multiple pulmonary nodules; pathology; pleura; preoperative period; statistical model; tumor invasion; x-ray computed tomography			Deepwise 20201130fix1a; MX16, Philips Healthcare, Netherlands; Revolution, GE Healthcare, United States; uCT550; uCT760	GE Healthcare, United States; Philips Healthcare, Netherlands			Ferlay J., Colombet M., Soerjomataram I., Et al., Estimating the global cancer incidence and mortality in 2018: GLOBOCAN sources and methods, Int J Cancer, 144, 8, pp. 1941-1953, (2019); Jiang L., Liang W., Shen J., Et al., The impact of visceral pleural invasion in node-negative non-small cell lung cancer: a systematic review and meta-analysis, Chest, 148, 4, pp. 903-911, (2015); Wo Y., Zhao Y., Qiu T., Et al., Impact of visceral pleural invasion on the association of extent of lymphadenectomy and survival in stage I non-small cell lung cancer, Cancer Med, 8, 2, pp. 669-678, (2019); Zeng Y., Mayne N., Yang C.J., Et al., A nomogram for predicting cancer-specific survival of TNM 8th edition stage I non-small-cell lung cancer, Ann Surg Oncol, 26, 7, pp. 2053-2062, (2019); Detterbeck F.C., Boffa D.J., Kim A.W., Et al., The eighth edition lung cancer stage classification, Chest, 151, 1, pp. 193-203, (2017); Kamigaichi A., Tsutani Y., Kagimoto A., Et al., Comparing segmentectomy and lobectomy for clinical stage IA solid-dominant lung cancer measuring 2.1 to 3 cm, Clin Lung Cancer, 21, 6, pp. e528-e538, (2020); Suzuki K., Saji H., Aokage K., Et al., Comparison of pulmonary segmentectomy and lobectomy: safety results of a randomized trial, J Thorac Cardiovasc Surg, 158, 3, pp. 895-907, (2019); Takizawa H., Kondo K., Kawakita N., Et al., Autofluorescence for the diagnosis of visceral pleural invasion in non-small-cell lung cancer, Eur J Cardiothorac Surg, 53, 5, pp. 987-992, (2018); Mizuno T., Arimura T., Kuroda H., Et al., P2.16-34 visceral pleural invasion is closely associated with nodal spread in cStage IA lung adenocarcinoma, J Thorac Oncol, 13, (2018); Ahn S.Y., Park C.M., Jeon Y.K., Et al., Predictive CT features of visceral pleural invasion by T1-sized peripheral pulmonary adenocarcinomas manifesting as subsolid nodules, AJR Am J Roentgenol, 209, 3, pp. 561-566, (2017); Hsu J.S., Han I.T., Tsai T.H., Et al., Pleural tags on CT scans to predict visceral pleural invasion of non-small cell lung cancer that does not abut the pleura, Radiology, 279, 2, pp. 590-596, (2016); Imai K., Minamiya Y., Ishiyama K., Et al., Use of CT to evaluate pleural invasion in non-small cell lung cancer: measurement of the ratio of the interface between tumour and neighboring structures to maximum tumour diameter, Radiology, 267, 2, pp. 619-626, (2013); Yang S., Yang L., Teng L., Et al., Visceral pleural invasion by pulmonary adenocarcinoma ≤3 cm: the pathological correlation with pleural signs on computed tomography, J Thorac Dis, 10, 7, pp. 3992-3999, (2018); Hong H., Hahn S., Matsuguma H., Et al., Pleural recurrence after transthoracic needle lung biopsy in stage I lung cancer: a systematic review and individual patient-level meta-analysis, Thorax, 76, 6, pp. 582-590, (2021); Gu Y., She Y., Xie D., Et al., A texture analysis-based prediction model for lymph node metastasis in stage IA lung adenocarcinoma, Ann Thorac Surg, 106, 1, pp. 214-220, (2018); Qiu Z.B., Zhang C., Chu X.P., Et al., Quantifying invasiveness of clinical stage IA lung adenocarcinoma with computed tomography texture features, J Thorac Cardiovasc Surg, 30, (2020); Shimomura M., Iwasaki M., Ishihara S., Et al., Volume-based consolidation-to-tumour ratio is a useful predictor for postoperative upstaging in stage I and II lung adenocarcinomas, Thorac Cardiovasc Surg, (2019); Travis W.D., Brambilla E., Rami-Porta R., Et al., Visceral pleural invasion: pathologic criteria and use of elastic stains: proposal for the 7th edition of the TNM classification for lung cancer, J Thorac Oncol, 3, 12, pp. 1384-1390, (2008); Iizuka S., Kawase A., Oiwa H., Et al., A risk scoring system for predicting visceral pleural invasion in non-small lung cancer patients, Gen Thorac Cardiovasc Surg, 67, 10, pp. 876-879, (2019); Hsu J.S., Jaw T.S., Yang C.J., Et al., Convex border of peripheral non-small cell lung cancer on CT images as a potential indicator of pleural invasion, Medicine (Baltimore), 96, 42, (2017); Kim H., Goo J.M., Kim Y.T., Et al., CT-defined visceral pleural invasion in T1 lung adenocarcinoma: lack of relationship to disease-free survival, Radiology, 292, 3, pp. 741-749, (2019); Choi H., Kim H., Hong W., Et al., Prediction of visceral pleural invasion in lung cancer on CT: deep learning model achieves a radiologist-level performance with adaptive sensitivity and specificity to clinical needs, Eur Radiol, 31, 5, pp. 2866-2876, (2021); Li X., Zhang W., Yu Y., Et al., CT features and quantitative analysis of subsolid nodule lung adenocarcinoma for pathological classification prediction, BMC Cancer, 20, 1, (2020); Ikeda K., Awai K., Mori T., Et al., Differential diagnosis of ground-glass opacity nodules: CT number analysis by three-dimensional computerized quantification, Chest, 132, 3, pp. 984-990, (2007); Sanchez-Salcedo P., Zulueta J.J., Lung cancer in chronic obstructive pulmonary disease patients, it is not just the cigarette smoke, Curr Opin Pulm Med, 22, 4, pp. 344-349, (2016); Mouronte-Roibas C., Leiro-Fernandez V., Fernandez-Villar A., Et al., COPD, emphysema and the onset of lung cancer. A systematic review, Cancer Lett, 382, 2, pp. 240-244, (2016); Parris B.A., O'Farrell H.E., Fong K.M., Et al., Chronic obstructive pulmonary disease (COPD) and lung cancer: common pathways for pathogenesis, J Thorac Dis, 11, pp. S2155-S2172, (2019); Lim C.G., Shin K.M., Lim J.K., Et al., Emphysema is associated with the aggressiveness of COPD-related adenocarcinomas, Clin Respir J, 14, 4, pp. 405-412, (2020)	W. Qi; Department of Radiology, The Affiliated Hospital of Southwest Medical University, 646000, China; email: qiwanyin0508@163.com		W.B. Saunders Ltd						00099260		CLRAA	34916048	English	Clin. Radiol.	Article	Final		Scopus	2-s2.0-85121257908
Huang T.; Yang R.; Shen L.; Feng A.; Li L.; He N.; Li S.; Huang L.; Lyu J.	Huang, Tao (57225870307); Yang, Rui (57223084369); Shen, Longbin (57213618230); Feng, Aozi (57215380389); Li, Li (57211232765); He, Ningxia (57710827400); Li, Shuna (57215905857); Huang, Liying (57560713900); Lyu, Jun (57194336419)	57225870307; 57223084369; 57213618230; 57215380389; 57211232765; 57710827400; 57215905857; 57560713900; 57194336419	Deep transfer learning to quantify pleural effusion severity in chest X-rays	2022	BMC Medical Imaging	22	1	100				13	10.1186/s12880-022-00827-0	https://www.scopus.com/inward/record.uri?eid=2-s2.0-85130713241&doi=10.1186%2fs12880-022-00827-0&partnerID=40&md5=a89d98c0df05a3302e61badc17f1b3bc	Department of Clinical Research, The First Affiliated Hospital of Jinan University, Guangzhou, 510630, China; Department of Rehabilitation Medicine, The First Affiliated Hospital of Jinan University, Guangzhou, 510630, China; Guangdong Provincial Key Laboratory of Traditional Chinese Medicine Informatization, Guangdong, Guangzhou, China	Huang T., Department of Clinical Research, The First Affiliated Hospital of Jinan University, Guangzhou, 510630, China; Yang R., Department of Clinical Research, The First Affiliated Hospital of Jinan University, Guangzhou, 510630, China; Shen L., Department of Rehabilitation Medicine, The First Affiliated Hospital of Jinan University, Guangzhou, 510630, China; Feng A., Department of Clinical Research, The First Affiliated Hospital of Jinan University, Guangzhou, 510630, China; Li L., Department of Clinical Research, The First Affiliated Hospital of Jinan University, Guangzhou, 510630, China; He N., Department of Clinical Research, The First Affiliated Hospital of Jinan University, Guangzhou, 510630, China; Li S., Department of Clinical Research, The First Affiliated Hospital of Jinan University, Guangzhou, 510630, China; Huang L., Department of Clinical Research, The First Affiliated Hospital of Jinan University, Guangzhou, 510630, China; Lyu J., Department of Clinical Research, The First Affiliated Hospital of Jinan University, Guangzhou, 510630, China, Guangdong Provincial Key Laboratory of Traditional Chinese Medicine Informatization, Guangdong, Guangzhou, China	Purpose: The detection of pleural effusion in chest radiography is crucial for doctors to make timely treatment decisions for patients with chronic obstructive pulmonary disease. We used the MIMIC-CXR database to develop a deep learning model to quantify pleural effusion severity in chest radiographs. Methods: The Medical Information Mart for Intensive Care Chest X-ray (MIMIC-CXR) dataset was divided into patients ‘with’ or ‘without’ chronic obstructive pulmonary disease (COPD). The label of pleural effusion severity was obtained from the extracted COPD radiology reports and classified into four categories: no effusion, small effusion, moderate effusion, and large effusion. A total of 200 datasets were randomly sampled to manually check each item and determine whether the tags are correct. A professional doctor re-tagged these items as a verification cohort without knowing their previous tags. The learning models include eight common network structures including Resnet, DenseNet, and GoogleNET. Three data processing methods (no sampling, downsampling, and upsampling) and two loss algorithms (focal loss and cross-entropy loss) were used for unbalanced data. The Neural Network Intelligence tool was applied to train the model. Receiver operating characteristic curves, Area under the curve, and confusion matrix were employed to evaluate the model results. Grad-CAM was used for model interpretation. Results: Among the 8533 patients, 15,620 chest X-rays with clearly marked pleural effusion severity were obtained (no effusion, 5685; small effusion, 4877; moderate effusion, 3657; and large effusion, 1401). The error rate of the manual check label was 6.5%, and the error rate of the doctor’s relabeling was 11.0%. The highest accuracy rate of the optimized model was 73.07. The micro-average AUCs of the testing and validation cohorts was 0.89 and 0.90, respectively, and their macro-average AUCs were 0.86 and 0.89, respectively. The AUC of the distinguishing results of each class and the other three classes were 0.95 and 0.94, 0.76 and 0.83, 0.85 and 0.83, and 0.87 and 0.93. Conclusion: The deep transfer learning model can grade the severity of pleural effusion. © 2022, The Author(s).	Chest radiographs; Deep learning; MIMIC-CXR; Pleural effusion; Severity; X-rays	Humans; Machine Learning; Pleural Effusion; Pulmonary Disease, Chronic Obstructive; Radiography; Radiography, Thoracic; X-Rays; chronic obstructive lung disease; diagnostic imaging; human; machine learning; pleura effusion; procedures; radiography; thorax radiography; X ray					Guangdong Provincial Key Laboratory of Traditional Chinese Medicine Informatization, (2021B1212040007)	This study was supported by Guangdong Provincial Key Laboratory of Traditional Chinese Medicine Informatization (2021B1212040007).	Liu K., Jin S., Song Z., Jiang L., High accuracy detection of malignant pleural effusion based on label-free surface-enhanced Raman spectroscopy and multivariate statistical analysis, Spectrochim Acta Part A Mol Biomol Spectrosc, 226, (2020); Zhan N., Guo Y., Tian S., Huang B., Tian X., Zou J., Xiong Q., Tang D., Zhang L., Dong W., Clinical characteristics of COVID-19 complicated with pleural effusion, BMC Infect Dis, 21, 1, pp. 1-10, (2021); Sahn S.A., Heffner J.E., Pleural fluid analysis, Textb Pleur Dis, 2, pp. 209-226, (2008); Heller S.J., Noordhoek E., Tenner S.M., Ramagopal V., Abramowitz M., Hughes M., Banks P.A., Pleural effusion as a predictor of severity in acute pancreatitis, Pancreas, 15, 3, pp. 222-225, (1997); Ferreiro L., Toubes M.E., San Jose M.E., Suarez-Antelo J., Golpe A., Valdes L., Advances in pleural effusion diagnostics, Expert Rev Respir Med, 14, 1, pp. 51-66, (2020); Vignon P., Chastagner C., Berkane V., Chardac E., Francois B., Normand S., Bonnivard M., Clavel M., Pichon N., Preux P.-M., Et al., Quantitative assessment of pleural effusion in critically ill patients by means of ultrasonography, Crit Care Med, 33, 8, pp. 1757-1763, (2005); Nishida O., Arellano R., Cheng D.C.H., DeMajo W., Kavanagh B.P., Gas exchange and hemodynamics in experimental pleural effusion, Crit Care Med, 27, 3, pp. 583-587, (1999); Traylor J.J., Chan K., Wong I., Roxas J.N., Chandraratna P.A.N., Large pleural effusions producing signs of cardiac tamponade resolved by thoracentesis, Am J Cardiol, 89, 1, pp. 106-108, (2002); Vetrugno L., Bignami E., Orso D., Vargas M., Guadagnin G.M., Saglietti F., Servillo G., Volpicelli G., Navalesi P., Bove T., Utility of pleural effusion drainage in the ICU: an updated systematic review and META-analysis, J Crit Care, 52, pp. 22-32, (2019); Rezaeijo S.M., Ghorvei M., Abedi-Firouzjah R., Mojtahedi H., Entezari Zarch H., Detecting COVID-19 in chest images based on deep transfer learning and machine learning algorithms, Egypt J Radiol Nucl Med, 52, 1, (2021); Stubblefield J., Hervert M., Causey J.L., Qualls J.A., Dong W., Cai L., Fowler J., Bellis E., Walker K., Moore J.H., Et al., Transfer learning with chest X-rays for ER patient classification, Sci Rep, 10, 1, (2020); Rezaeijo S.M., Ghorvei M., Mofid B., Predicting breast cancer response to neoadjuvant chemotherapy using ensemble deep transfer learning based on CT images, J Xray Sci Technol, 29, pp. 835-850, (2021); Diamant I., Bar Y., Geva O., Wolf L., Zimmerman G., Lieberman S., Konen E., Greenspan H., (2017); Niehues S.M., Adams L.C., Gaudin R.A., Erxleben C., Keller S., Makowski M.R., Vahldiek J.L., Bressem K.K., Deep-learning-based diagnosis of bedside chest X-ray in intensive care and emergency medicine, Invest Radiol, 56, 8, pp. 525-534, (2021); Nakata N., Recent technical development of artificial intelligence for diagnostic medical imaging, Jpn J Radiol, 37, 2, pp. 103-108, (2019); Yang J., Li Y., Liu Q., Li L., Feng A., Wang T., Zheng S., Xu A., Lyu J., Brief introduction of medical database and data mining technology in big data era, J Evid Based Med, 13, 1, pp. 57-69, (2020); Johnson A.E.W., Pollard T.J., Berkowitz S.J., Greenbaum N.R., Lungren M.P., Deng C.-Y., Mark R.G., Horng S., MIMIC-CXR, a de-identified publicly available database of chest radiographs with free-text reports, Sci Data, 6, 1, pp. 1-8, (2019); Irvin J., Rajpurkar P., Ko M., Yu Y., Ciurea-Ilcus S., Chute C., Marklund H., Haghgoo B., Ball R., Shpanskaya K., Et al., Chexpert: a large chest radiograph dataset with uncertainty labels and expert comparison, Proc AAAI Conf Artif Intell, 33, 1, pp. 590-597, (2019); Phillips N.A., Rajpurkar P., Sabini M., Krishnan R., Zhou S., Pareek A., Phu N.M., Wang C., Jain M., Du N.D., Et al., Chexphoto: 10,000+ Photos and Transformations of Chest X-Rays for Benchmarking Deep Learning Robustness. In: 2020: PMLR; 2020, pp. 318-327; Chen H., Miao S., Xu D., Hager G.D., Harrison A.P., Deep hiearchical multi-label classification applied to chest X-ray abnormality taxonomies, Med Image Anal, 66, (2020); Wang G., Liu X., Shen J., Wang C., Li Z., Ye L., Wu X., Chen T., Wang K., Zhang X., Et al., A deep-learning pipeline for the diagnosis and discrimination of viral, non-viral and COVID-19 pneumonia from chest X-ray images, Nat Biomed Eng, 5, 6, pp. 509-521, (2021); Baltruschat I.-M., Deep Learning for Automatic Lung Disease Analysis in Chest X-Rays, (2021); Johnson A., Lungren M., Peng Y., Lu Z., Mark R., Berkowitz S., Horng S., MIMIC-CXR-JPG: Chest radiographs with structured labels (version 2.0.0), Physionet, (2019); Fuchs B.C., Lyke B., Price R., Smith M., The Health Insurance Portability and Accountability Act (HIPAA) of 1996: Guidance on Frequently Asked Questions, 1998, (1998); Wu W.T., Li Y.J., Feng A.Z., Li L., Huang T., Xu A.D., Lyu J., Data mining in clinical big data: the frequently used databases, steps, and methodological models, Mil Med Res, 8, 1, (2021); Goodyear M.D., Krleza-Jeric K., Lemmens T., The declaration of Helsinki, BMJ: British Medical Journal, (2007); Peng Y., Wang X., Lu L., Bagheri M., Summers R., Lu Z., NegBio: a high-performance tool for negation and uncertainty detection in radiology reports, AMIA Summits Transl Sci Proc, 2018, (2018); Microsoft: Neural Network Intelligence (NNI), (2021); Wang X., Schwab E., Rubin J., Klassen P., Liao R., Berkowitz S., Golland P., Horng S., Dalal S., Pulmonary Edema Severity Estimation in Chest Radiographs Using Deep Learning, 2019, (2019); Iandola F., Moskewicz M., Karayev S., Girshick R., Darrell T., Keutzer K., Densenet. Implementing efficient convnet descriptor pyramids, Arxiv Preprint Arxiv:14041869, (2014); Szegedy C., Liu W., Jia Y., Sermanet P., Reed S., Anguelov D., Erhan D., Vanhoucke V., Rabinovich A., Going deeper with convolutions, 2015, pp. 1-9, (2015); Szegedy C., Vanhoucke V., Ioffe S., Shlens J., Wojna Z., Rethinking the Inception Architecture for Computer Vision, 2016, pp. 2818-2826, (2016); Sandler M., Howard A., Zhu M., Zhmoginov A., Chen L.-C., Mobilenetv2: Inverted Residuals and Linear Bottlenecks, 2018, pp. 4510-4520, (2018); He K., Zhang X., Ren S., Sun J., Deep Residual Learning for Image Recognition, 2016, pp. 770-778, (2016); Krizhevsky A., Sutskever I., Hinton G.E., ImageNet classification with deep convolutional neural networks, Commun ACM, 60, 6, pp. 84-90, (2017); Lin T.-Y., Goyal P., Girshick R., He K., Dollar P., Focal Loss for Dense Object Detection, 2017, pp. 2980-2988, (2017); Sutskever I., Martens J., Dahl G., Hinton G., On the importance of initialization and momentum in deep learning, In: 2013: PMLR, 2013, pp. 1139-1147; Zeiler M.D., Adadelta: An adaptive learning rate method, Arxiv Preprint Arxiv:12125701, (2012); Zeiler M.D., Adadelta: An adaptive learning rate method, Arxiv Preprint Arxiv:12125701, (2012); Selvaraju R.R., Cogswell M., Das A., Vedantam R., Parikh D., Batra D., Grad-Cam: Visual Explanations from Deep Networks via Gradient-Based Localization, 2017, pp. 618-626, (2017); Meveychuck A., Osadchy A., Chen B., Shitrit D., Pleural effusion in chronic obstructive pulmonary medicine (COPD) patients in a medical intensive care unit: characteristics and clinical implications, Harefuah, 151, 4, pp. 198-201, (2012); Rajpurkar P., Irvin J., Ball R.L., Zhu K., Yang B., Mehta H., Duan T., Ding D., Bagul A., Langlotz C.P., Et al., Deep learning for chest radiograph diagnosis: a retrospective comparison of the CheXNeXt algorithm to practicing radiologists, PLoS Med, 15, 11, (2018); Bressem K.K., Adams L.C., Erxleben C., Hamm B., Niehues S.M., Vahldiek J.L., Comparing different deep learning architectures for classification of chest radiographs, Sci Rep, 10, 1, pp. 1-16, (2020); Tran G.S., Nghiem T.P., Nguyen V.T., Luong C.M., Burie J.-C., Improving accuracy of lung nodule classification using deep learning with focal loss, J Healthc Eng, 2019, (2019); Pasupa K., Vatathanavaro S., Tungjitnob S., Convolutional neural networks based focal loss for class imbalance problem: a case study of canine red blood cells morphology classification, J Ambient Intell Humaniz Comput, (2020); Wang X., Peng Y., Lu L., Lu Z., Bagheri M., Summers R.M., Chestx-Ray8: Hospital-Scale Chest X-Ray Database and Benchmarks on Weakly-Supervised Classification and Localization of Common Thorax Diseases, 2017, pp. 2097-2106, (2017); Ferri C., Hernandez-Orallo J., Salido M.A., Volume under the ROC surface for multi-class problems, 2003, pp. 108-120, (2003); Zhang M.-L., Li Y.-K., Yang H., Liu X.-Y., Towards class-imbalance aware multi-label learning, IEEE Transactions on Cybernetics, (2020); Susmaga R., Confusion Matrix Visualization. In: Intelligent Information Processing and Web Mining, pp. 107-116, (2004); Blackmore C.C., Black W.C., Dallas R.V., Crow H.C., Pleural fluid volume estimation: a chest radiograph prediction rule, Acad Radiol, 3, 2, pp. 103-109, (1996)	J. Lyu; Department of Clinical Research, The First Affiliated Hospital of Jinan University, Guangzhou, 510630, China; email: lyujun2020@jnu.edu.cn		BioMed Central Ltd						14712342		BMIMA	35624426	English	BMC Med. Imaging	Article	Final	All Open Access; Gold Open Access; Green Open Access	Scopus	2-s2.0-85130713241
Tu J.-B.; Liao W.-J.; Liu W.-C.; Gao X.-H.	Tu, Jun-Bo (58917871200); Liao, Wei-Jie (57222326025); Liu, Wen-Cai (57222319399); Gao, Xing-Hua (58917229800)	58917871200; 57222326025; 57222319399; 58917229800	Using machine learning techniques to predict the risk of osteoporosis based on nationwide chronic disease data	2024	Scientific Reports	14	1	5245				9	10.1038/s41598-024-56114-1	https://www.scopus.com/inward/record.uri?eid=2-s2.0-85186631849&doi=10.1038%2fs41598-024-56114-1&partnerID=40&md5=9008e0a55b74a7954857bc93e4881969	Department of Orthopaedics, Xinfeng County People’s Hospital, Xinfeng, Jiangxi, 341600, China; Department of ICU, GanZhou People’s Hospital, Jiangxi, GanZhou, 341000, China; Department of Orthopaedics, Shanghai Sixth People’s Hospital Affiliated to Shanghai Jiao Tong University School of Medicine, 600 Yishan Road, Shanghai, 200233, China; Department of Orthopaedics, Guangzhou First People’s Hospital, South China University of Technology, Guangzhou, 510180, China	Tu J.-B., Department of Orthopaedics, Xinfeng County People’s Hospital, Xinfeng, Jiangxi, 341600, China; Liao W.-J., Department of ICU, GanZhou People’s Hospital, Jiangxi, GanZhou, 341000, China; Liu W.-C., Department of Orthopaedics, Shanghai Sixth People’s Hospital Affiliated to Shanghai Jiao Tong University School of Medicine, 600 Yishan Road, Shanghai, 200233, China; Gao X.-H., Department of Orthopaedics, Guangzhou First People’s Hospital, South China University of Technology, Guangzhou, 510180, China	Osteoporosis is a major public health concern that significantly increases the risk of fractures. The aim of this study was to develop a Machine Learning based predictive model to screen individuals at high risk of osteoporosis based on chronic disease data, thus facilitating early detection and personalized management. A total of 10,000 complete patient records of primary healthcare data in the German Disease Analyzer database (IMS HEALTH) were included, of which 1293 diagnosed with osteoporosis and 8707 without the condition. The demographic characteristics and chronic disease data, including age, gender, lipid disorder, cancer, COPD, hypertension, heart failure, CHD, diabetes, chronic kidney disease, and stroke were collected from electronic health records. Ten different machine learning algorithms were employed to construct the predictive mode. The performance of the model was further validated and the relative importance of features in the model was analyzed. Out of the ten machine learning algorithms, the Stacker model based on Logistic Regression, AdaBoost Classifier, and Gradient Boosting Classifier demonstrated superior performance. The Stacker model demonstrated excellent performance through ten-fold cross-validation on the training set and ROC curve analysis on the test set. The confusion matrix, lift curve and calibration curves indicated that the Stacker model had optimal clinical utility. Further analysis on feature importance highlighted age, gender, lipid metabolism disorders, cancer, and COPD as the top five influential variables. In this study, a predictive model for osteoporosis based on chronic disease data was developed using machine learning. The model shows great potential in early detection and risk stratification of osteoporosis, ultimately facilitating personalized prevention and management strategies. © The Author(s) 2024.	Chronic disease; Machine learning; Osteoporosis; Predict; Stacker	Chronic Disease; Humans; Machine Learning; Neoplasms; Osteoporosis; Pulmonary Disease, Chronic Obstructive; chronic disease; chronic obstructive lung disease; human; machine learning; neoplasm; osteoporosis							Kanis J.A., McCloskey E.V., Johansson H., Cooper C., Rizzoli R., Reginster J.-Y., European guidance for the diagnosis and management of osteoporosis in postmenopausal women, Osteoporos. Int, 24, 1, pp. 23-57, (2013); Wright N.C., Looker A.C., Saag K.G., Curtis J.R., Delzell E.S., Randall S., Et al., The recent prevalence of osteoporosis and low bone mass in the United States based on bone mineral density at the femoral neck or lumbar spine, J. Bone Miner. Res, 29, 11, pp. 2520-2526, (2014); Svedbom A., Hernlund E., Ivergard M., Compston J., Cooper C., Stenmark J., Et al., Osteoporosis in the European Union: A compendium of country-specific reports, Arch. Osteoporos, 8, pp. 1-218, (2013); Weitzmann M.N., Pacifici R., Estrogen deficiency and bone loss: An inflammatory tale, J. Clin. Invest, 116, 5, pp. 1186-1194, (2006); Ruffing J., Cosman F., Zion M., Tendy S., Garrett P., Lindsay R., Et al., Determinants of bone mass and bone size in a large cohort of physically active young adult men, Nutr. Metab, 3, 1, pp. 1-10, (2006); Rajkomar A., Dean J., Kohane I., Machine learning in medicine, N. Eng. J. Med, 380, 14, pp. 1347-1358, (2019); Deo R.C., Machine learning in medicine, Circulation, 132, 20, pp. 1920-1930, (2015); Liu W.C., Ying H., Liao W.J., Li M.P., Zhang Y., Luo K., Et al., Using preoperative and intraoperative factors to predict the risk of surgical site infections after lumbar spinal surgery: A machine learning-based study, World Neurosurg, 162, pp. e553-e560, (2022); Ying H., Guo B.-W., Wu H.-.J., Zhu R.-.P., Liu W.-C., Zhong H.-F., Using multiple indicators to predict the risk of surgical site infection after ORIF of tibia fractures: A machine learning based study, Front. Cell. Infect. Microbiol., (2023); Li W., Hong T., Liu W., Dong S., Wang H., Tang Z.R., Et al., Development of a machine learning-based predictive model for lung metastasis in patients with ewing sarcoma, Front. Med, 9, (2022); Esteva A., Robicquet A., Ramsundar B., Kuleshov V., DePristo M., Chou K., Et al., A guide to deep learning in healthcare, Nat. Med, 25, 1, pp. 24-29, (2019); Liu W.C., Li M.X., Wu S.N., Tong W.L., Li A.A., Sun B.L., Et al., Using machine learning methods to predict bone metastases in breast infiltrating ductal carcinoma patients, Front. Public Health, 10, (2022); Suh B., Yu H., Kim H., Lee S., Kong S., Kim J.-W., Et al., Interpretable deep-learning approaches for osteoporosis risk screening and individualized feature analysis using large population-based data: Model development and performance evaluation, J. Med. Internet Res, 25, (2023); Jacob L., Breuer J., Kostev K., Prevalence of chronic diseases among older patients in German general practices, GMS German Med. Sci., 14, (2016); Zheng Z., Cai Y., Li Y., Oversampling method for imbalanced classification, Comput. Inform, 34, 5, pp. 1017-1037, (2015); Chen X.-W., Jeong J.C., Enhanced recursive feature elimination, Sixth International Conference on Machine Learning and Applications (ICMLA 2007, (2007); Pedregosa F., Varoquaux G., Gramfort A., Michel V., Thirion B., Grisel O., Et al., Scikit-learn: Machine learning in Python, J. Mach. Learn. Res, 12, pp. 2825-2830, (2011); Marcilio W.E., Eler D.M., From explanations to feature selection: Assessing SHAP values as feature selection mechanism, 2020 33Rd SIBGRAPI Conference on Graphics, Patterns and Images (SIBGRAPI), (2020); Sozen T., Ozisik L., Basaran N.C., An overview and management of osteoporosis, Eur. J. Rheumatol, 4, 1, (2017); Coughlan T., Dockery F., Osteoporosis and fracture risk in older people, Clin. Med, 14, 2, pp. 187-191, (2014); Clynes M.A., Harvey N.C., Curtis E.M., Fuggle N.R., Dennison E.M., Cooper C., The epidemiology of osteoporosis, Br. Med. Bull, 133, 1, pp. 105-117, (2020); Yu E.W., Tsourdi E., Clarke B.L., Bauer D.C., Drake M.T., Osteoporosis management in the era of COVID-19, J. Bone Mineral Res, 35, 6, pp. 1009-1013, (2020); Miller P.D., Management of severe osteoporosis, Expert Opin. Pharmacother, 17, 4, pp. 473-488, (2016); Smets J., Shevroja E., Hugle T., Leslie W.D., Hans D., Machine learning solutions for osteoporosis—a review, J. Bone Miner. Res, 36, 5, pp. 833-851, (2021); Kanis J.A., Oden A., Johansson H., Borgstrom F., Strom O., McCloskey E., FRAX® and its applications to clinical practice, Bone, 44, 5, pp. 734-743, (2009); Li C., Alike Y., Hou J., Long Y., Zheng Z., Meng K., Et al., Machine learning model successfully identifies important clinical features for predicting outpatients with rotator cuff tears, Knee Surg. Sports Traumatol. Arthrosc, 31, 7, pp. 2615-2623, (2023); Wang L., Lu H., Chen H., Jin S., Wang M., Shang S., Development of a model for predicting the 4-year risk of symptomatic knee osteoarthritis in China: A longitudinal cohort study, Arthritis Res. Ther, 23, 1, (2021); Grinsztajn L., Oyallon E., Varoquaux G., Why do tree-based models still outperform deep learning on typical tabular data?, Adv. Neural Inform. Process. Syst, 35, pp. 507-520, (2022); Hanley J.A., McNeil B.J., The meaning and use of the area under a receiver operating characteristic (ROC) curve, Radiology, 143, 1, pp. 29-36, (1982); Meng Y., Speier W., Ong M., Arnold C.W., HCET: Hierarchical clinical embedding with topic modeling on electronic health records for predicting future depression, IEEE J. Biomed. Health Inform, 25, 4, pp. 1265-1272, (2021); Chen T., Guestrin C., Xgboost: A scalable tree boosting system, Proceedings of the 22Nd Acm Sigkdd International Conference on Knowledge Discovery and Data Mining, (2016); Li M.P., Liu W.C., Sun B.L., Zhong N.S., Liu Z.L., Huang S.H., Et al., Prediction of bone metastasis in non-small cell lung cancer based on machine learning, Front. Oncol, 12, (2022); Li W., Zhou Q., Liu W., Xu C., Tang Z.R., Dong S., Et al., A machine learning-based predictive model for predicting lymph node metastasis in patients with ewing's sarcoma, Front. Med, 9, (2022); Polikar R., Polikar R., Ensemble based systems in decision making, IEEE Circuit Syst. Mag, 6, 21-45, (2006); Wolpert D.H., Stacked generalization, Neural Netw, 5, 2, pp. 241-259, (1992); Lundberg S.M., Lee S.-I., A unified approach to interpreting model predictions, Adv. Neural Inform. Process. Syst., 30, (2017); Kanis J., Johnell O., Oden A., Sernbo I., Redlund-Johnell I., Dawson A., Et al., Long-term risk of osteoporotic fracture in Malmö, Osteoporos. Int, 11, pp. 669-674, (2000); Riggs B.L., Khosla S., Melton L.J., Sex steroids and the construction and conservation of the adult skeleton, Endocr. Rev, 23, 3, pp. 279-302, (2002); Zolfaroli I., Ortiz E., Garcia-Perez M.-A., Hidalgo-Mora J.J., Tarin J.J., Cano A., Positive association of high-density lipoprotein cholesterol with lumbar and femoral neck bone mineral density in postmenopausal women, Maturitas, 147, pp. 41-46, (2021); Ackert-Bicknell C.L., HDL cholesterol and bone mineral density: Is there a genetic link?, Bone, 50, 2, pp. 525-533, (2012); Hadji P., Aapro M.S., Body J.-J., Gnant M., Brandi M.L., Reginster J.Y., Et al., Management of aromatase inhibitor-associated bone loss (AIBL) in postmenopausal women with hormone sensitive breast cancer: Joint position statement of the IOF, CABS, ECTS, IEG, ESCEO, IMS, and SIOG, J. Bone Oncol, 7, pp. 1-12, (2017); Body J.-J., Terpos E., Tombal B., Hadji P., Arif A., Young A., Et al., Bone health in the elderly cancer patient: A SIOG position paper, Cancer Treat. Rev, 51, pp. 46-53, (2016); Graat-Verboom L., Wouters E., Smeenk F., Van Den Borne B., Lunde R., Spruit M., Current status of research on osteoporosis in COPD: A systematic review, Eur. Respir. J, 34, 1, pp. 209-218, (2009); Cappuccio F.P., Meilahn E., Zmuda J.M., Cauley J.A., High blood pressure and bone-mineral loss in elderly white women: A prospective study, Lancet, 354, 9183, pp. 971-975, (1999); Carbone L., Buzkova P., Fink H.A., Lee J.S., Chen Z., Ahmed A., Et al., Hip fractures and heart failure: Findings from the cardiovascular health study, Eur. Heart J, 31, 1, pp. 77-84, (2010); Tanko L.B., Christiansen C., Cox D.A., Geiger M.J., McNabb M.A., Cummings S.R., Relationship between osteoporosis and cardiovascular disease in postmenopausal women, J. Bone Mineral Res, 20, 11, pp. 1912-1920, (2005); Jha V., Garcia-Garcia G., Iseki K., Li Z., Naicker S., Plattner B., Et al., Chronic kidney disease: Global dimension and perspectives, Lancet, 382, 9888, pp. 260-272, (2013)	W.-C. Liu; Department of Orthopaedics, Shanghai Sixth People’s Hospital Affiliated to Shanghai Jiao Tong University School of Medicine, Shanghai, 600 Yishan Road, 200233, China; email: liuwencaincu@163.com; X.-H. Gao; Department of Orthopaedics, Guangzhou First People’s Hospital, South China University of Technology, Guangzhou, 510180, China; email: hurryman1999@sina.com		Nature Research						20452322			38438569	English	Sci. Rep.	Article	Final	All Open Access; Gold Open Access; Green Open Access	Scopus	2-s2.0-85186631849
Schmidt S.; Kinne J.; Lautenbach S.; Blaschke T.; Lenz D.; Resch B.	Schmidt, Sebastian (57411329300); Kinne, Jan (57200553140); Lautenbach, Sven (14825445000); Blaschke, Thomas (7005427503); Lenz, David (57204172286); Resch, Bernd (24528725900)	57411329300; 57200553140; 14825445000; 7005427503; 57204172286; 24528725900	Greenwashing in the US metal industry? A novel approach combining SO2 concentrations from satellite data, a plant-level firm database and web text mining	2022	Science of the Total Environment	835		155512				8	10.1016/j.scitotenv.2022.155512	https://www.scopus.com/inward/record.uri?eid=2-s2.0-85129452483&doi=10.1016%2fj.scitotenv.2022.155512&partnerID=40&md5=9eb696466932d74a8bdd0eb4255277c9	Department of Geoinformatics – Z_GIS, University of Salzburg, Salzburg, 5020, Austria; ISTARI.AI, Mannheim, 68163, Germany; Department of Economics of Innovation and Industrial Dynamics, Centre for European Economic Research, Mannheim, 68161, Germany; Heidelberg Institute for Geoinformation Technology at Heidelberg University, Heidelberg, 69118, Germany; GIScience department, Heidelberg University, Heidelberg, 69120, Germany; Department of Statistics and Econometrics, Justus-Liebig-University, Giessen, 35394, Germany; Center for Geographic Analysis, Harvard University, Cambridge, 9VGM+R8, United States	Schmidt S., Department of Geoinformatics – Z_GIS, University of Salzburg, Salzburg, 5020, Austria, ISTARI.AI, Mannheim, 68163, Germany; Kinne J., ISTARI.AI, Mannheim, 68163, Germany, Department of Economics of Innovation and Industrial Dynamics, Centre for European Economic Research, Mannheim, 68161, Germany; Lautenbach S., Heidelberg Institute for Geoinformation Technology at Heidelberg University, Heidelberg, 69118, Germany, GIScience department, Heidelberg University, Heidelberg, 69120, Germany; Blaschke T., Department of Geoinformatics – Z_GIS, University of Salzburg, Salzburg, 5020, Austria; Lenz D., ISTARI.AI, Mannheim, 68163, Germany, Department of Statistics and Econometrics, Justus-Liebig-University, Giessen, 35394, Germany; Resch B., Department of Geoinformatics – Z_GIS, University of Salzburg, Salzburg, 5020, Austria, Center for Geographic Analysis, Harvard University, Cambridge, 9VGM+R8, United States	This study deals with the issue of greenwashing, i.e. the false portrayal of companies as environmentally friendly. The analysis focuses on the US metal industry, which is a major emission source of sulfur dioxide (SO2), one of the most harmful air pollutants. One way to monitor the distribution of atmospheric SO2 concentrations is through satellite data from the Sentinel-5P programme, which represents a major advance due to its unprecedented spatial resolution. In this paper, Sentinel-5P remote sensing data was combined with a plant-level firm database to investigate the relationship between the US metal industry and SO2 concentrations using a spatial regression analysis. Additionally, this study considered web text data, classifying companies based on their websites in order to depict their self-portrayal on the topic of sustainability. In doing so, we investigated the topic of greenwashing, i.e. whether or not a positive self-portrayal regarding sustainability is related to lower local SO2 concentrations. Our results indicated a general, positive correlation between the number of employees in the metal industry and local SO2 concentrations. The web-based analysis showed that only 8% of companies in the metal industry could be classified as engaged in sustainability based on their websites. The regression analyses indicated that these self-reported ”sustainable” companies had a weaker effect on local SO2 concentrations compared to their “non-sustainable” counterparts, which we interpreted as an indication of the absence of general greenwashing in the US metal industry. However, the large share of firms without a website and lack of specificity of the text classification model were limitations to our methodology. © 2022 The Authors	Air pollution; Natural language processing; Sentinel-5P; Spatial regression	Air Pollutants; Air Pollution; Data Mining; Environmental Monitoring; Humans; Industry; Metals; Regression Analysis; Sulfur Dioxide; United States; Air pollution; Classification (of information); Metal analysis; Metals; Natural language processing systems; Regression analysis; Remote sensing; Support vector machines; Sustainable development; Text processing; Websites; carbon monoxide; formaldehyde; metal oxide; methane; nitrogen dioxide; nitrogen oxide; ozone; sulfur dioxide; metal; sulfur dioxide; Greenwashing; Language processing; Metal industries; Natural language processing; Natural languages; Plant level; Satellite data; Sentinel-5p; SO 2 concentration; Spatial regression; atmospheric pollution; concentration (composition); data mining; database; industrial emission; iron and steel industry; regression analysis; remote sensing; satellite data; Sentinel; sulfur dioxide; air pollutant; air pollution; air pollution control; algorithm; aquatic environment; Article; asthma; bronchitis; controlled study; data mining; Differential Optical Absorption Spectroscopy; ecosystem health; energy consumption; exhaust gas; green chemistry; greenwashing; heating; human; human impact (environment); lung carcinoma; machine learning; metal industry; muliticollinearity; population density; regression model; remote sensing; spatial regression; spectroscopy; transfer of learning; Variance Inflation Factor; Web text mining; air pollutant; air pollution; environmental monitoring; industry; regression analysis; Sulfur dioxide		carbon monoxide, 630-08-0; formaldehyde, 50-00-0; methane, 74-82-8; nitrogen dioxide, 10102-44-0; nitrogen oxide, 11104-93-1; ozone, 10028-15-6; sulfur dioxide, 7446-09-5; Air Pollutants, ; Metals, ; Sulfur Dioxide,			Klaus-Tschirra Stiftung; Universität Salzburg; University of G?ttingen; Dorian Arifi; , (105145)	We want to thank Hannah Kemper (WFP), Theresa Keller (BfG), Tobias Hellmundt (University of G?ttingen) and Dorian Arifi (University of Salzburg) for their helpful input. We are also grateful to Georg Licht (ZEW) for his support and helpful comments. Sven Lautenbach acknowledges funding by the Klaus-Tschirra Stiftung.	AISI, 2020 profile of the American Iron and Steel Institute, (2020); Altman N., Krzywinski M., Regression diagnostics, Nat. Methods, 13, 5, pp. 385-386, (2016); Anselin L., Spatial econometrics, A Companion to Theoretical Econometrics, pp. 310-330, (2001); Bagnall A., Whittley I., Studley M., Pettipher M., Tekiner F., Bull L., Variance stabilizing regression ensembles for environmental models, The 2006 IEEE International Joint Conference on Neural Network Proceedings, pp. 5355-5361, (2006); Bauwens M., Compernolle S., Stavrakou T., Muller J.-F., van Gent J., Eskes H., Levelt P.F., van der A R., Veefkind J.P., Vlietinck J., Yu H., Zehner C., Impact of coronavirus outbreak on NO2 pollution assessed using TROPOMI and OMI observations, Geophys. Res. Lett., 47, 11, (2020); Beaudry C., Rietsch C., Heroux-Vaillancourt M., Validation of a web mining technique to measure innovation in the Canadian nanotechnology-related community, Conference: CARMA 2016 - 1st International Conference on Advanced Research Methods and Analytics, (2016); Brokamp C., Jandarov R., Rao M.B., LeMasters G., Ryan P., Exposure assessment models for elemental components of particulate matter in an urban environment: a comparison of regression and random forest approaches, Atmos. Environ., 151, pp. 1-11, (2017); Brundtland G.H., Our common future: report of the World Commission on environment and development, (1987); Chae B., Park E., Corporate social responsibility (CSR): a survey of topics and trends using Twitter data and topic modeling, Sustainability, 10, 7, (2018); Chatkin J., Correa L., Santos U., External environmental pollution as a risk factor for asthma, Clin. Rev. Allergy Immunol., pp. 1-18, (2021); Chen W., Wang M., Li X., Analysis of copper flows in the United States: 1975–2012, Resour. Conserv. Recycl., 111, pp. 67-76, (2016); Chen X., Ye J., When the wind blows: spatial spillover effects of urban air pollution, Environment for Development. Discussion Paper Series, pp. 1-32, (2015); Chen X., Shao S., Tian Z., Xie Z., Yin P., Impacts of air pollution and its spatial spillover effect on public health based on China's big data sample, J. Clean. Prod., 142, pp. 915-925, (2017); Cheng Z., Li L., Liu J., Identifying the spatial effects and driving factors of urban PM2.5 pollution in China, Ecol. Indic., 82, pp. 61-75, (2017); Cirtina D., Chivu O., Cirtina L.M., Assessment of air pollutants produced by industrial activity from an aluminium alloys foundry, Metalurgija, 55, 1, pp. 11-14, (2016); Conrad O., Bechtel B., Bock M., Dietrich H., Fischer E., Gerlitz L., Wehberg J., Wichmann V., Bohner J., System for automated geoscientific analyses (SAGA) v. 2.1. 4, Geosci. Model Dev., 8, 7, pp. 1991-2007, (2015); Cromar K.R., Duncan B.N., Bartonova A., Benedict K., Brauer M., Habre R., Hagler G.S.W., Haynes J.A., Khan S., Kilaru V., Liu Y., Pawson S., Peden D.B., Quint J.K., Rice M.B., Sasser E.N., Seto E., Stone S.L., Thurston G.D., Volckens J., Air pollution monitoring for health research and patient care. An official American Thoracic Society workshop report, American Thoracic Society Documents, 1610, pp. 1207-1214, (2019); de Winter J.C.F., Gosling S.D., Comparing the Pearson and Spearman correlation coefficients across distributions and sample sizes: a tutorial using simulations and empirical data, Psychol. Methods, 21, 3, pp. 273-290, (2016); Delmas M.A., Burbano V.C., The drivers of greenwashing, Calif. Manag. Rev., 54, 1, pp. 64-87, (2011); Dormann C.F., Elith J., Bacher S., Buchmann C., Carl G., Carre G., Garcia Marquez J.R., Gruber B., Lafourcade B., Leitao P.J., Munkemuller T., McClean C., Osborne P.E., Reineking B., Schroder B., Skidmore A.K., Zurell D., Lautenbach S., Collinearity: a review of methods to deal with it and a simulation study evaluating their performance, Ecography, 36, 1, pp. 27-46, (2013); Dorr J.O., Kinne J., Lenz D., Licht G., Winker P., An integrated data framework for policy guidance in times of dynamic economic shocks, ZEW Discussion Paper No. 21-062, (2021); ESA, Europe's Copernicus programme, (2021); Fenton M.D., Mineral commodity profiles - iron and steel: U.S. Geological Survey open-file report 2005-1254, (2005); Financial Times, Biden hails EU-US steel deal as chance to curb ‘dirty’ Chinese imports, (2021); Fioletov V., McLinden C.A., Kharol S.K., Krotkov N.A., Li C., Joiner J., Moran M.D., Vet R., Visschedijk A.J.H., Denier van der Gon H.A.C., Multi-source SO2 emission retrievals and consistency of satellite and surface measurements with reported emissions, Atmos. Chem. Phys., 17, 20, pp. 12597-12616, (2017); Garg A., Shukla P.R., Bhattacharya S., Dadhwal V.K., Sub-region (district) and sector level SO2 and NOx emissions for India: assessment of inventories and mitigation flexibility, Atmos. Environ., 35, 4, pp. 703-713, (2001); Gok A., Waterworth A., Shapira P., Use of web mining in studying innovation, Scientometrics, 102, pp. 653-671, (2015); Golgher A.B., Voss P.R., How to interpret the coefficients of spatial models: spillovers, direct and indirect effects, Spatial Demography, 4, pp. 175-205, (2016); Gorelick N., Hancher M., Dixon M., Ilyushchenko S., Thau D., Moore R., Google earth engine: planetary-scale geospatial analysis for everyone, Remote Sens. Environ., 202, pp. 18-27, (2017); Goudarzi G., Geravandi S., Idani E., Ahmad Hosseini S., Mehdi Baneshi M., Reza Yari A., Vosoughi M., Dobaradaran S., Shirali S., Bagherian Marzooni M., Ghomeishi A., Alavi N., Shaghayegh Alavi S., Javad Mohammadi M., An evaluation of hospital admission respiratory disease attributed to sulfur dioxide ambient concentration in Ahvaz from 2011 through 2013, Environ. Sci. Pollut. Res., 23, pp. 22001-22007, (2016); Halleck Vega S., Elhorst J., The SLX model, J. Reg. Sci., 55, 3, pp. 339-363, (2015); Han L., Zhao J., Gao Y., Gu Z., Xin K., Zhang J., Spatial distribution characteristics of PM2.5 and PM10 in Xi'an City predicted by land use regression models, Sustain. Cities Soc., 61, pp. 102329-102345, (2020); Hasanbeigi A., Springer C., How clean is the U.S. steel industry? An international benchmarking of energy and CO2 intensities, (2019); Hashim B.M., Al-Naseri S.K., Al-Maliki A., Al-Ansari N., Impact of COVID-19 lockdown on NO2, O3, PM2.5 and PM10 concentrations and assessing air quality changes in Baghdad, Iraq, Sci. Total Environ., 754, (2021); He H., Vinnikov K.Y., Li C., Krotkov N.A., Jongeward A.R., Li Z., Stehr J.W., Hains J.C., Dickerson R.R., Response of SO2 and particulate air pollution to local and regional emission controls: a case study in Maryland, Earth's Future, 4, 4, pp. 94-109, (2016); Hedelt P., Efremenko D.S., Loyola D.G., Spurr R., Clarisse L., Sulfur dioxide layer height retrieval from Sentinel-5 Precursor/TROPOMI using FP_ILM, Atmos. Meas. Tech., 12, 10, pp. 5503-5517, (2019); Hidy G.M., Blanchard C.L., The changing face of lower tropospheric sulfur oxides in the United States, Elementa (Wash. D.C.), (2016); Johnson A.W., Gutierrez M., Gouzie D., McAliley L.R., State of remediation and metal toxicity in the Tri-State Mining District, USA, Chemosphere, 144, pp. 1132-1141, (2016); Jordahl K., geopandas/geopandas: v0.8.1, (2020); Kaplan G., Avdan Z.Y., Space-borne air pollution observation from Sentinel-5p TROPOMI: Relationship between pollutants, geographical and demographic data, Int. J. Eng. Geosci., 5, 3, pp. 130-137, (2020); Kaplan G., Avdan Z.Y., Avdan U., Spaceborne nitrogen dioxide observations from the Sentinel-5P TROPOMI over Turkey, Proceedings, 18, 1, pp. 1-6, (2019); Karimian H., Li Q., Wu C., Qi Y., Mo Y., Chen G., Sachdeva S., Zhang X., Evaluation of different machine learning approaches in forecasting PM2.5 mass concentrations, Aerosol Air Qual. Res., 19, pp. 1400-1410, (2019); Kinne J., Axenbeck J., Web mining for innovation ecosystem mapping: a framework and a large-scale pilot study, Scientometrics, 125, pp. 2011-2041, (2020); Kinne J., Kruger M., Lenz D., Licht G., Winker P., Coronavirus pandemic affects companies differently. A high-frequency website analysis of companies’ reactions to the coronavirus pandemic in Germany, ZEW Expert Brief 20-05, (2020); Kinne J., Lenz D., Predicting innovative firms using web mining and deep learning, Plos One, 16, 4, (2021); Kumar D.S., Bhushan S.H., Kishore D.A., Atmospheric dispersion model to predict the impact of gaseous pollutant in an industrial and mining cluster, Glob. J. Environ. Sci. Manag., 4, 3, pp. 351-358, (2018); Lee C., Martin R.V., van Donkelaar A., Lee H., Dickerson R.R., Hains J.C., Krotkov N., Richter A., Vinnikov K., Schwab J.J., SO2 emissions and lifetimes: estimates from inverse modeling using in situ and global, space-based (SCIAMACHY and OMI) observations, J. Geophys. Res. Atmos., 116, D6, (2011); Lee K.-H., Does size matter? Evaluating corporate environmental disclosure in the Australian mining and metal industry: a combined approach of quantity and quality measurement, Bus. Strateg. Environ., 26, 2, pp. 209-223, (2017); Lewinschal A., Ekman A.M.L., Hansson H.-C., Sand M., Berntsen T.K., Langner J., Local and remote temperature response of regional SO2 emissions, Atmos. Chem. Phys., 19, 4, pp. 2385-2403, (2019); Li C., McLinden C., Fioletov V., Krotkov N., Carn S.A., Joiner J., Streets D., Hao H., Ren X., Li Z., Dickerson R.R., India is overtaking China as the world's largest emitter of anthropogenic sulfur dioxide, Sci. Rep., 7, 1, (2017); Li H., Deep learning for natural language processing: advantages and challenges, Natl. Sci. Rev., 5, 1, pp. 24-26, (2017); Li Q., Song J., Wang E., Hu H., Zhang J., Wang Y., Economic growth and pollutant emissions in China: a spatial econometric analysis, Stoch. Env. Res. Risk A., 28, pp. 429-442, (2014); Li R., Cui L., Meng Y., Zhao Y., Fu H., Satellite-based prediction of daily SO2 exposure across China using a high-quality random forest-spatiotemporal kriging (RF-STK) model for health risk assessment, Atmos. Environ., 208, pp. 10-19, (2019); Ma S., Wen Z., Chen J., Scenario analysis of sulfur dioxide emissions reduction potential in China's iron and steel industry, J. Ind. Ecol., 16, 4, pp. 506-517, (2012); Mallik C., Mahapatra P.S., Kumar P., Panda S., Boopathy R., Das T., Lal S., Influence of regional emissions on SO2 concentrations over Bhubaneswar, a capital city in eastern India downwind of the indian SO2 hotspots, Atmos. Environ., 209, pp. 220-232, (2019); Malte A., Ratadiya P., Evolution of transfer learning in natural language processing, Computing Research Repository, (2019); Menz F.C., Seip H.M., Acid rain in Europe and the United States: an update, Environ. Sci. Pol., 7, 4, pp. 253-265, (2004); Merk M.S., Otto P., Estimation of anisotropic, time-varying spatial spillovers of fine particulate matter due to wind direction, Geogr. Anal., 52, 2, pp. 254-277, (2020); Metya A., Dagupta P., Halder S., Chakraborty S., Tiwari Y.K., COVID-19 lockdowns improve air quality in the South-East Asian regions, as seen by the remote sensing satellites, Aerosol Air Qual. Res., 20, 8, pp. 1772-1782, (2020); Mitchell M.J., Likens G.E., Watershed sulfur biogeochemistry: shift from atmospheric deposition dominance to climatic regulation, Environ. Sci. Technol., 45, 12, pp. 5267-5271, (2011); Standard Industrial Code Divisions. Major group: 33 – primary metal industries, (2018); Naughton O., Donnelly A., Nolan P., Pilla F., Misstear B.D., Broderick B., A land use regression model for explaining spatial variation in air pollution levels using a wind sector based approach, Sci. Total Environ., 630, pp. 1324-1334, (2018); Oxoli D., Jimenez J.R.C., Brovelli M.A., Assessment of Sentinel-5P performance for ground-level air quality monitoring: preparatory experiments over the COVID-19 lockdown period, The International Archives of the Photogrammetry, Remote Sensing and Spatial Information Sciences, Volume XLIV-3/W1-2020, 2020 Gi4DM 2020 – 13th GeoInformation for Disaster Management conference, 30 November–4 December 2020, Sydney, Australia, pp. 111-116, (2020); QGIS Development Team, QGIS Geographic Information System, (2021); Queisser M., Burton M., Theys N., Pardini F., Salerno G., Caltabiano T., Varnam M., Esse B., Kazahaya R., TROPOMI enables high resolution SO2 flux observations from Mt. Etna, Italy, and beyond, Sci. Rep., 9, (2019); Ren L., Matsumoto K., Effects of socioeconomic and natural factors on air pollution in China: a spatial panel data analysis, Sci. Total Environ., 740, (2020); Rey S.J., Anselin L., PySAL: a python library of spatial analytical methods, Rev. Reg. Stud., 37, 1, pp. 5-27, (2007); Romahn F., Pedergnana M., Loyola D., Apituley A., Sneep M., Veefkin J.P., Theys N., Hedelt P., Sentinel-5 precursor/TROPOMI Level 2 product user manual sulphur dioxide SO2, (2020); Ru M., Shindell D.T., Seltzer K.M., Tao S., Zhong Q., The long-term relationship between emissions and economic growth for SO2, CO2, and BC, Environ. Res. Lett., 13, 12, (2018); Schmalensee R., Stavins R.N., The SO2 allowance trading system: the ironic history of a grand policy experiment, J. Econ. Perspect., 27, 1, pp. 103-122, (2013); Schwierzy J., Dehghan R., Schmidt S., Rodepeter E., Stommer A., Uctum K., Kinne J., Lenz D., Hottenrott H., Technology mapping using WebAI: the case of 3D printing, (2022); Smith S.J., van Aardenne J., Klimont Z., Andres R.J., Volke A., Delgado Arias S., Anthropogenic sulfur dioxide emissions: 1850–2005, Atmos. Chem. Phys., 11, 3, pp. 1101-1116, (2011); Song H., Yang M., Analysis on effectiveness of SO2 emission reduction in Shanxi, China by satellite remote sensing, Atmosphere, 5, 4, pp. 830-846, (2014); Theys N., Hedelt P., De Smedt I., Lerot C., Yu H., Vlietinck J., Pedergnana M., Arellano S., Galle B., Fernandez D., Carlito C.J.M., Barrington C., Taisne B., Delgado-Granados H., Loyola D., Van Roozendael M., Global monitoring of volcanic SO2 degassing with unprecedented resolution from TROPOMI onboard Sentinel-5 Precursor, Sci. Rep., 9, (2019); Theys N., De Smedt I., Yu H., Danckaert T., van Gent J., Hormann C., Wagner T., Hedelt P., Bauer H., Romahn F., Pedergnana M., Loyola D., Van Roozendael M., Sulfur dioxide retrievals from TROPOMI onboard Sentinel-5 precursor: algorithm theoretical basis, Atmos. Meas. Tech., 10, pp. 119-153, (2017); Tiefelsdorf M., Griffith D.A., Boots B., A variance-stabilizing coding scheme for spatial link matrices, Environ. Plan. A, 31, 1, pp. 165-180, (1999); Uscb, State area measurements and internal point coordinates, (2018); Usgs, Iron and steel data sheet, (2020); Veefkind J.P., Et al., TROPOMI on the ESA Sentinel-5 precursor: a GMES mission for global observations of the atmospheric composition for climate, air quality and ozone layer applications, Remote Sens. Environ., 120, pp. 70-83, (2012); Verhoelst T., Et al., Ground-based validation of the Copernicus Sentinel-5P TROPOMI NO2 measurements with the NDACC ZSL-DOAS, MAX-DOAS and Pandonia global networks, Atmos. Meas. Tech., 14, 1, pp. 481-510, (2021); Wang Z., Ma P., Zhang L., Chen H., Zhao S., Zhuo W., Chen C., Zhang Y., Zhou C., Mao H., Wang Y., Wang Y., Zhang L., Zhao A., Weng G., Hu K., Systematics of atmospheric environment monitoring in China via satellite remote sensing, Air Qual. Atmos. Health, 14, pp. 157-169, (2020); Worrell E., Blinde P., Neelis M., Blomen E., Masanet E., Energy efficiency improvement and cost saving opportunities for the U.S. iron and steel industry. An ENERGY STAR® guide for energy and plant managers, (2010); Wu Z., Chen Y., Han Y., Ke T., Liu Y., Identifying the influencing factors controlling the spatial variation of heavy metals in suburban soil using spatial regression models, Sci. Total Environ., 717, (2020); Xu B., Lin B., Investigating drivers of CO2 emission in China's heavy industry: a quantile regression analysis, Energy, (2020); Xu Y., Ho H.C., Wong M.S., Deng C., Shi Y., Chan T.-C., Knudby A., Evaluation of machine learning techniques with multiple remote sensing datasets in estimating monthly concentrations of ground-level PM2.5, Environ. Pollut., 242, pp. 1417-1426, (2018); Yang X., Wang S., Zhang W., Zhan D., Li J., The impact of anthropogenic emissions and meteorological conditions on the spatial variation of ambient SO2 concentrations: a panel study of 113 chinese cities, Sci. Total Environ., 584-585, pp. 318-328, (2017); Yang X., Wang S., Zhang W., Yu J., Are the temporal variation and spatial variation of ambient SO2 concentrations determined by different factors?, J. Clean. Prod., 167, pp. 824-836, (2017); Zhang Q., Et al., Ubiquity and dominance of oxygenated species in organic aerosols in anthropogenically-influenced northern hemisphere midlatitudes, Geophys. Res. Lett., 34, 13, pp. 1-6, (2007); Zhao R., Zhan L., Yao M., Yang L., A geographically weighted regression model augmented by Geodetector analysis and principal component analysis for the spatial distribution of PM2.5, Sustain. Cities Soc., 56, (2020); Zhao X., Zhou W., Han L., Locke D., Spatiotemporal variation in PM2.5 concentrations and their relationship with socioeconomic factors in China's major cities, Environ. Int., 133, (2019); Zheng C., Zhao C., Li Y., Wu X., Zhang K., Gao J., Qiao Q., Ren Y., Zhang X., Chai F., Spatial and temporal distribution of NO2 and SO2 in Inner Mongolia urban agglomeration obtained from satellite remote sensing and ground observations, Atmos. Environ., 188, pp. 50-59, (2018); Zheng Z., Yang Z., Wu Z., Marinello F., Spatial variation of NO2 and its impact factors in China: an application of Sentinel-5P products, Remote Sens., 11, 16, (2019); Zhong Q., Shen H., Yun X., Chen Y., Ren Y., Xu H., Shen G., Du W., Meng J., Li W., Ma J., Tao S., Global sulfur dioxide emissions and the driving forces, Environ. Sci. Technol., 54, 11, pp. 6508-6517, (2020); Zhou C., Chen J., Wang S., Examining the effects of socioeconomic development on fine particulate matter (PM2.5) in China's cities using spatial regression and the geographical detector technique, Sci. Total Environ., 619-620, pp. 436-445, (2018); Abatzoglou J.T., Development of gridded surface meteorological data for ecological applications and modelling, Int. J. Climatol., 33, 1, pp. 121-131, (2012); EPA, 1990 vs 2019 annual SO2 comparisons. Acid rain program and cross-state air pollution rule emissions and changes at facilities, (2019); Gately C., Hutyra L.R., Wing I.S., DARTE annual on-road CO2 emissions on a 1-km grid, conterminous USA, V2, 1980-2017, (2019); Infogroup, Infogroup US historical business data, (2018); Munoz Sabater J., ERA5-Land monthly averaged data from 1981 to present, Copernicus Climate Change Service (C3S) Climate Data Store (CDS), (2019); Npms, Commercially navigable waterway (CNW) data - version 5, (2019); Sentinel-5P, Sentinel-5P OFFL SO2: offline sulphur dioxide, (2021); Usgs, North America rivers and lakes, (2011); Usgs, USGS National Elevation Dataset 1/3 arc-second, (2012); WorldPop, United States of America - population density, (2020); Yang L., Jin S., Danielson P., Homer C., Gass L., Case A., Costello C., Dewitz J., Fry J., Funk M., Grannemann B., Rigge M., Xian G., A new generation of the United States National Land Cover Database: requirements, research priorities, design, and implementation strategies, ISPRS J. Photogramm. Remote Sens., 146, pp. 108-123, (2018)	S. Schmidt; Department of Geoinformatics – Z_GIS, University of Salzburg, Salzburg, 5020, Austria; email: sebastian.schmidt@plus.ac.at		Elsevier B.V.						00489697		STEVA	35489485	English	Sci. Total Environ.	Article	Final	All Open Access; Green Open Access; Hybrid Gold Open Access	Scopus	2-s2.0-85129452483
Sarabadani S.; Baruah G.; Fossat Y.; Jeon J.	Sarabadani, Sarah (57201450392); Baruah, Gaurav (56286403400); Fossat, Yan (57203245215); Jeon, Jouhyun (57203225438)	57201450392; 56286403400; 57203245215; 57203225438	Longitudinal Changes of COVID-19 Symptoms in Social Media: Observational Study	2022	Journal of Medical Internet Research	24	2	e33959				11	10.2196/33959	https://www.scopus.com/inward/record.uri?eid=2-s2.0-85124800764&doi=10.2196%2f33959&partnerID=40&md5=9b89c679cfc50d0d5518f2568a9e5c9a	Applied Sciences, Klick Inc, Toronto, ON, Canada	Sarabadani S., Applied Sciences, Klick Inc, Toronto, ON, Canada; Baruah G., Applied Sciences, Klick Inc, Toronto, ON, Canada; Fossat Y., Applied Sciences, Klick Inc, Toronto, ON, Canada; Jeon J., Applied Sciences, Klick Inc, Toronto, ON, Canada	Background: In December 2019, the COVID-19 outbreak started in China and rapidly spread around the world. Many studies have been conducted to understand the clinical characteristics of COVID-19, and recently postinfection sequelae of this disease have begun to be investigated. However, there is little consensus on the longitudinal changes of lasting physical or psychological symptoms from prior COVID-19 infection. Objective: This study aims to investigate and analyze public social media data from Reddit to understand the longitudinal impact of COVID-19 symptoms before and after recovery from COVID-19. Methods: We collected 22,890 Reddit posts that were generated by 14,401 authors from March 14 to December 16, 2020. Using active learning and intensive manual inspection, 292 (2.03%) active authors, who were infected by COVID-19 and frequently reported disease progress on Reddit, along with their 2213 (9.67%) longitudinal posts, were identified. Machine learning tools to extract biomedical information were applied to identify COVID-19 symptoms mentioned in the Reddit posts. We then examined longitudinal changes in individual physiological and psychological characteristics before and after recovery from COVID-19 infection. Results: In total, 58 physiological and 3 psychological symptoms were identified in social media before and after recovery from COVID-19 infection. From the analyses, we found that symptoms of patients with COVID-19 lasted 2.5 months. On average, symptoms appeared around a month before recovery and remained for 1.5 months after recovery. Well-known COVID-19 symptoms, such as fever, cough, and chest congestion, appeared relatively earlier in patient journeys and were frequently observed before recovery from COVID-19. Meanwhile, mental discomfort or distress, such as brain fog or stress, fatigue, and manifestations on toes or fingers, were frequently mentioned after recovery and remained as intermediate- and longer-term sequelae. Conclusions: In this study, we showed the dynamic changes in COVID-19 symptoms during the infection and recovery phases of the disease. Our findings suggest the feasibility of using social media data for investigating disease states and understanding the evolution of the physiological and psychological characteristics of COVID-19 infection over time. ©Sarah Sarabadani, Gaurav Baruah, Yan Fossat, Jouhyun Jeon.	COVID-19; Diagnosis; Longitudinal; Machine learning; Observational; Reddit; Social media; Symptom; Treatment	COVID-19; Disease Outbreaks; Female; Humans; Machine Learning; Pregnancy; SARS-CoV-2; Social Media; elasomeran; SARS-CoV-2 vaccine; tozinameran; adult; ageusia; anemia; anosmia; arthritis; Article; asthma; autoimmune disease; chest tightness; chill; clouding of consciousness; confusion; constipation; coronavirus disease 2019; coughing; distress syndrome; dyspnea; epilepsy; false positive result; fatigue; female; fever; finger; headache; human; immune deficiency; kidney pain; longitudinal study; machine learning; major clinical study; male; mental disease; muscle spasm; myalgia; nausea; observational study; panic; polymerase chain reaction; respiratory distress; shock; social media; symptom; toe; epidemic; pregnancy		elasomeran, 2430046-03-8, 2457298-05-2; tozinameran, 2417899-77-3			UK Research and Innovation, UKRI, (103568)		Guan W, Ni Z, Hu Y, Liang W, Ou C, He J, China Medical Treatment Expert Group for Covid-19. Clinical characteristics of coronavirus disease 2019 in China, N Engl J Med, 382, 18, pp. 1708-1720, (2020); Wu C, Chen X, Cai Y, Xia J, Zhou X, Xu S, Et al., Risk factors associated with acute respiratory distress syndrome and death in patients with coronavirus disease 2019 pneumonia in Wuhan, China, JAMA Intern Med, 180, 7, pp. 934-943, (2020); Guo J, Radloff CL, Wawrzynski SE, Cloyes KG., Mining Twitter to explore the emergence of COVID-19 symptoms, Public Health Nurs, 37, 6, pp. 934-940, (2020); Sarker A, Lakamana S, Hogg-Bremer W, Xie A, Al-Garadi MA, Yang Y., Self-reported COVID-19 symptoms on Twitter: an analysis and a research resource, J Am Med Inform Assoc, 27, 8, pp. 1310-1315, (2020); Mizrahi B, Shilo S, Rossman H, Kalkstein N, Marcus K, Barer Y, Et al., Longitudinal symptom dynamics of COVID-19 infection, Nat Commun, 11, 1, (2020); Jeon J, Baruah G, Sarabadani S, Palanica A., Identification of risk factors and symptoms of COVID-19: analysis of biomedical literature and social media data, J Med Internet Res, 22, 10, (2020); Willi S, Luthold R, Hunt A, Hanggi NV, Sejdiu D, Scaff C, Et al., COVID-19 sequelae in adults aged less than 50 years: a systematic review, Travel Med Infect Dis, 40, (2021); Nalbandian A, Sehgal K, Gupta A, Madhavan MV, McGroder C, Stevens JS, Et al., Post-acute COVID-19 syndrome, Nat Med, 27, 4, pp. 601-615, (2021); Nakamichi K, Shen JZ, Lee CS, Lee A, Roberts EA, Simonson PD, Et al., Hospitalization and mortality associated with SARS-CoV-2 viral clades in COVID-19, Sci Rep, 11, 1, (2021); Hasan A, Levene M, Weston D., Learning structured medical information from social media, J Biomed Inform, 110, (2020); Kim J, Lee D, Park E., Machine learning for mental health in social media: bibliometric study, J Med Internet Res, 23, 3, (2021); Baruah G, Zhang H, Guttikonda R, Lin J, Smucker M, Vechtomova V., Optimizing nugget annotations with active learning, 2016 Presented at: Proceedings of the 25th ACM International Conference On Information and Knowledge Management, pp. 2359-2364, (2016); Rios P, Radhakrishnan A, Williams C, Ramkissoon N, Pham B, Cormack GV, Et al., Preventing the transmission of COVID-19 and other coronaviruses in older adults aged 60 years and above living in long-term care: a rapid review, Syst Rev, 9, 1, (2020); Wu X, Chen C, Zhong M, Wang J, Shi J., COVID-AL: the diagnosis of COVID-19 with deep active learning, Med Image Anal, 68, (2021); Lauer SA, Grantz KH, Bi Q, Jones FK, Zheng Q, Meredith HR, Et al., The incubation period of coronavirus disease 2019 (COVID-19) from publicly reported confirmed cases: estimation and application, Ann Intern Med, 172, 9, pp. 577-582, (2020); Bhapkar HR, Mahalle PN, Dey N, Santosh KC., Revisited COVID-19 mortality and recovery rates: are we missing recovery time period?, J Med Syst, 44, 12, (2020); Baud D, Qi X, Nielsen-Saines K, Musso D, Pomar L, Favre G., Real estimates of mortality following COVID-19 infection, Lancet Infect Dis, 20, 7, (2020); Singanayagam A, Patel M, Charlett A, Lopez Bernal J, Saliba V, Ellis J, Et al., Duration of infectiousness and correlation with RT-PCR cycle threshold values in cases of COVID-19, England, January to May 2020, Euro Surveill, 25, 32, (2020); Voinsky I, Baristaite G, Gurwitz D., Effects of age and sex on recovery from COVID-19: analysis of 5769 Israeli patients, J Infect, 81, 2, pp. e102-e103, (2020); Mark N, Daniel K, Iz B, Waleed A., ScispaCy: fast and robust models for biomedical natural language processing, 2019 Presented at: Proceedings of the 18th BioNLP Workshop and Shared Task, pp. 319-327, (2019); Chengqi Z, Shichao Z., Association Rule Mining: Models and Algorithms, (2002); Parminder B, Busra C, Mohammed K, Selvan S., Comprehend Medical: a named entity recognition and relationship extraction web service, 2019 Presented at: 18th IEEE International Conference On Machine Learning And Applications (ICMLA), (2019); P'ng C, Green J, Chong LC, Waggott D, Prokopec SD, Shamsi M, Et al., BPG: Seamless, automated and interactive visualization of scientific data, BMC Bioinform, 20, 1, (2019); Tian S, Hu N, Lou J, Chen K, Kang X, Xiang Z, Et al., Characteristics of COVID-19 infection in Beijing, J Infect, 80, 4, pp. 401-406, (2020); Lin C, Zhang Y, Zhang K, Zheng Y, Lu L, Chang H, Et al., Fever promotes T lymphocyte trafficking via a thermal sensory pathway involving heat shock protein 90 and α4 integrins, Immunity, 50, 1, pp. 137-151, (2019); Song W, Chang Y., Cough hypersensitivity as a neuro-immune interaction, Clin Transl Allergy, 5, (2015); Bartley JM, Pan SJ, Keilich SR, Hopkins JW, Al-Naggar IM, Kuchel GA, Et al., Aging augments the impact of influenza respiratory tract infection on mobility impairments, muscle-localized inflammation, and muscle atrophy, Aging (Albany NY), 8, 4, pp. 620-635, (2016); Rathor R, Suryakumar G, Singh SN., Diet and redox state in maintaining skeletal muscle health and performance at high altitude, Free Radic Biol Med, 174, pp. 305-320, (2021); Chan AKM, Nickson CP, Rudolph JW, Lee A, Joynt GM., Social media for rapid knowledge dissemination: early experience from the COVID-19 pandemic, Anaesthesia, 75, 12, pp. 1579-1582, (2020); Picone M, Inoue S, DeFelice C, Naujokas MF, Sinrod J, Cruz VA, Et al., Social listening as a rapid approach to collecting and analyzing COVID-19 symptoms and disease natural histories reported by large numbers of individuals, Popul Health Manag, 23, 5, pp. 350-360, (2020); Yousefinaghani S, Dara R, Mubareka S, Sharif S., Prediction of COVID-19 waves using social media and google search: a case study of the US and Canada, Front Public Health, 9, (2021); Shen C, Chen A, Luo C, Zhang J, Feng B, Liao W., Using reports of symptoms and diagnoses on social media to predict COVID-19 case counts in Mainland China: observational infoveillance study, J Med Internet Res, 22, 5, (2020); Park Y., Developing a COVID-19 crisis management strategy using news media and social media in big data analytics, Soc Sci Comput Rev, (2021); Dominguez M, Sapina L., Pediatric cancer and the internet: exploring the gap in doctor-parents communication, J Cancer Educ, 30, 1, pp. 145-151, (2015); Oh J, Kim JA., Information-seeking behavior and information needs in patients with amyotrophic lateral sclerosis: analyzing an online patient community, Comput Inform Nurs, 35, 7, pp. 345-351, (2017); Hargreaves S, Bath PA, Duffin S, Ellis J., Sharing and empathy in digital spaces: qualitative study of online health forums for breast cancer and motor neuron disease (amyotrophic lateral sclerosis), J Med Internet Res, 20, 6, (2018); Hartzler A, Huh J., Level 3: patient power on the web: the multifaceted role of personal health wisdom, Consumer Health Informatics: New Services, Roles, and Responsibilities, pp. 134-146, (2016); Eysenbach G, Powell J, Englesakis M, Rizo C, Stern A., Health related virtual communities and electronic support groups: systematic review of the effects of online peer to peer interactions, BMJ, 328, 7449, (2004); Esquivel A, Meric-Bernstam F, Bernstam EV., Accuracy and self correction of information received from an internet breast cancer list: content analysis, BMJ, 332, 7547, pp. 939-942, (2006)	J. Jeon; Applied Sciences Klick Inc, Toronto, 175 Bloor Street East, Suite 300, M4W 3R8, Canada; email: cjeon@klick.com		JMIR Publications Inc.						14388871			35076400	English	J. Med. Internet Res.	Article	Final	All Open Access; Gold Open Access; Green Open Access	Scopus	2-s2.0-85124800764
Tsang K.C.H.; Pinnock H.; Wilson A.M.; Salvi D.; Shah S.A.	Tsang, Kevin Cheuk Him (57219008423); Pinnock, Hilary (6701815935); Wilson, Andrew M (35477762200); Salvi, Dario (16176012000); Shah, Syed Ahmar (56424513100)	57219008423; 6701815935; 35477762200; 16176012000; 56424513100	Predicting asthma attacks using connected mobile devices and machine learning: the AAMOS-00 observational study protocol	2022	BMJ Open	12	10	e064166				14	10.1136/bmjopen-2022-064166	https://www.scopus.com/inward/record.uri?eid=2-s2.0-85139121573&doi=10.1136%2fbmjopen-2022-064166&partnerID=40&md5=4dac88a41eb13fbbd06e4b7706758c0f	Asthma Uk Centre for Applied Research, Usher Institute, University of Edinburgh, Edinburgh, United Kingdom; Medical Informatics, Usher Institute, University of Edinburgh, Edinburgh, United Kingdom; Norwich Medical School, University of East Anglia, Norwich, United Kingdom; Norwich University Hospital Foundation Trust, Colney Lane, Norwich, United Kingdom; Internet of Things and People Research Centre, Malmo University, Malmo, Sweden	Tsang K.C.H., Asthma Uk Centre for Applied Research, Usher Institute, University of Edinburgh, Edinburgh, United Kingdom, Medical Informatics, Usher Institute, University of Edinburgh, Edinburgh, United Kingdom; Pinnock H., Asthma Uk Centre for Applied Research, Usher Institute, University of Edinburgh, Edinburgh, United Kingdom; Wilson A.M., Asthma Uk Centre for Applied Research, Usher Institute, University of Edinburgh, Edinburgh, United Kingdom, Norwich Medical School, University of East Anglia, Norwich, United Kingdom, Norwich University Hospital Foundation Trust, Colney Lane, Norwich, United Kingdom; Salvi D., Internet of Things and People Research Centre, Malmo University, Malmo, Sweden; Shah S.A., Asthma Uk Centre for Applied Research, Usher Institute, University of Edinburgh, Edinburgh, United Kingdom, Medical Informatics, Usher Institute, University of Edinburgh, Edinburgh, United Kingdom	Introduction Supported self-management empowering people with asthma to detect early deterioration and take timely action reduces the risk of asthma attacks. Smartphones and smart monitoring devices coupled with machine learning could enhance self-management by predicting asthma attacks and providing tailored feedback. We aim to develop and assess the feasibility of an asthma attack predictor system based on data collected from a range of smart devices. Methods and analysis A two-phase, 7-month observational study to collect data about asthma status using three smart monitoring devices, and daily symptom questionnaires. We will recruit up to 100 people via social media and from a severe asthma clinic, who are at risk of attacks and who use a pressurised metered dose relief inhaler (that fits the smart inhaler device). Following a preliminary month of daily symptom questionnaires, 30 participants able to comply with regular monitoring will complete 6 months of using smart devices (smart peak flow meter, smart inhaler and smartwatch) and daily questionnaires to monitor asthma status. The feasibility of this monitoring will be measured by the percentage of task completion. The occurrence of asthma attacks (definition: American Thoracic Society/European Respiratory Society Task Force 2009) will be detected by self-reported use (or increased use) of oral corticosteroids. Monitoring data will be analysed to identify predictors of asthma attacks. At the end of the monitoring, we will assess users' perspectives on acceptability and utility of the system with an exit questionnaire. Ethics and dissemination Ethics approval was provided by the East of England - Cambridge Central Research Ethics Committee. IRAS project ID: 285 505 with governance approval from ACCORD (Academic and Clinical Central Office for Research and Development), project number: AC20145. The study sponsor is ACCORD, the University of Edinburgh. Results will be reported through peer-reviewed publications, abstracts and conference posters. Public dissemination will be centred around blogs and social media from the Asthma UK network and shared with study participants. ©	Asthma; Health informatics; Information technology; World Wide Web technology	Adrenal Cortex Hormones; Asthma; Humans; Machine Learning; Nebulizers and Vaporizers; Observational Studies as Topic; Smartphone; beclometasone dipropionate plus formoterol fumarate; bronchodilating agent; budesonide; corticosteroid; salbutamol; salbutamol sulfate; corticosteroid; adult; Article; asthma; asthmatic state; classification algorithm; clinical article; corticosteroid therapy; female; hospital; human; lung function; machine learning; male; medical society; observational study; peak expiratory flow; prediction; prescription; self care; self report; severe asthma; social media; asthma; machine learning; nebulizer; smartphone		beclometasone dipropionate plus formoterol fumarate, 959587-70-3; budesonide, 51333-22-3, 51372-29-3; salbutamol, 18559-94-9, 35763-26-9; salbutamol sulfate, 51022-70-9; Adrenal Cortex Hormones,	airomir; budiair; fostair; salamol; ventolin		Asthma and Lung UK; Asthma UK Centre for Applied Research, AUKCAR, (AUK-AC-2018-01)	This work was supported by Asthma + Lung UK as part of the Asthma UK Centre for Applied Research grant number AUK-AC-2018-01. Support from Malmö University is co-funded by the Knowledge Foundation KK-stiftelsen.	Asthma facts and statistics; Iacobucci G., Asthma deaths rise 33% in past decade in England and Wales, BMJ, 366, (2019); Pinnock H., Parke H.L., Panagioti M., Et al., Systematic meta-review of supported self-management for asthma: a healthcare perspective, BMC Med, 15, (2017); SIGN 158 British guideline on the management of asthma, (2019); Juniper E.F., O'Byrne P.M., Guyatt G.H., Et al., Development and validation of a questionnaire to measure asthma control, Eur Respir J, 14, pp. 902-907, (1999); Tsang K.C.H., Pinnock H., Wilson A.M., Et al., Application of machine learning to support self-management of asthma with mHealth, Annu Int Conf IEEE Eng Med Biol Soc, 2020, pp. 5673-5677, (2020); Su J.G., Barrett M.A., Henderson K., Et al., Feasibility of deploying inhaler sensors to identify the impacts of environmental triggers and built environment factors on asthma short-acting bronchodilator use, Environ Health Perspect, 125, pp. 254-261, (2017); Tinschert P., Jakob R., Barata F., Et al., The potential of mobile Apps for improving asthma self-management: a review of publicly available and Well-Adopted asthma Apps, JMIR Mhealth Uhealth, 5, (2017); The asthma APP for managing your symptoms; Asthma control iPhone APP | AsthmaMD; Tsang K.C.H., Pinnock H., Wilson A.M., Et al., Application of machine learning algorithms for asthma management with mHealth: a clinical review, J Asthma Allergy, 15, pp. 855-873, (2022); Finkelstein J., Jeong I.C., Cheol J.I., Machine learning approaches to personalize early prediction of asthma exacerbations, Ann N Y Acad Sci, 1387, pp. 153-165, (2017); Castner J., Jungquist C.R., Mammen M.J., Et al., Prediction model development of women's daily asthma control using fitness tracker sleep disruption, Heart Lung, 49, pp. 548-555, (2020); Huffaker M.F., Carchia M., Harris B.U., Et al., Passive nocturnal physiologic monitoring enables early detection of exacerbations in children with asthma, A proof-of-concept study. Am J Respir Crit Care Med, 198, pp. 320-328, (2018); Tibble H., Chan A., Mitchell E.A., Et al., A data-driven typology of asthma medication adherence using cluster analysis, Sci Rep, 10, (2020); Tinschert P., Rassouli F., Barata F., Et al., Nocturnal cough and sleep quality to assess asthma control and predict attacks, J Asthma Allergy, 13, pp. 669-678, (2020); Zhang O., Minku L.L., Gonem S., Detecting asthma exacerbations using daily home monitoring and machine learning, J Asthma, 58, pp. 1518-1527, (2021); Khasha R., Sepehri M.M., Mahdaviani S.A., An ensemble learning method for asthma control level detection with Leveraging medical knowledge-based classifier and supervised learning, J Med Syst, 43, (2019); Alharbi E., Abdullah M., Asthma attack prediction based on weather factors, PEN, 7, pp. 408-419, (2019); Exarchos K.P., Beltsiou M., Votti C.-A., Et al., Artificial intelligence techniques in asthma: a systematic review and critical appraisal of the existing literature, Eur Respir J, 56, (2020); Y-Fy C., Wang P., Rogers L., Et al., The asthma mobile health study, a large-scale clinical observational study using ResearchKit, Nat Biotechnol, 35, pp. 354-362, (2017); Honkoop P.J., Simpson A., Bonini M., Et al., MyAirCoach: the use of home-monitoring and mHealth systems to predict deterioration in asthma control and the occurrence of asthma exacerbations; study protocol of an observational study, BMJ Open, 7, (2017); Khusial R.J., Honkoop P.J., Usmani O., Et al., Effectiveness of myAirCoach: a mHealth self-management system in asthma, J Allergy Clin Immunol Pract, 8, pp. 1972-1979, (2020); D7.6 data management plan (second year update), (2016); Blakey J.D., Price D.B., Pizzichini E., Et al., Identifying risk of future asthma attacks using UK medical record data: a respiratory effectiveness group initiative, J Allergy Clin Immunol Pract, 5, pp. 1015-1024, (2017); Price D., Wilson A.M., Chisholm A., Et al., Predicting frequent asthma exacerbations using blood eosinophil count and other patient data routinely available in clinical practice, J Asthma Allergy, 9, pp. 1-12, (2016); Hui C.Y., McKinstry B., Walton R., Et al., A mixed method observational study of strategies to promote adoption and usage of an application to support asthma self-management, J Innov Health Inform, 25, pp. 243-253, (2019); Pathiravasan C.H., Zhang Y., Trinquart L., Et al., Adherence of mobile App-Based surveys and comparison with traditional surveys: eCohort study, J Med Internet Res, 23, (2021); Xu X., Tupy S., Robertson S., Et al., Successful adherence and retention to daily monitoring of physical activity: lessons learned, PLoS One, 13, (2018); Senturia Y.D., McNiff Mortimer K., Baker D., Et al., Successful techniques for retention of study participants in an inner-city population, Control Clin Trials, 19, pp. 544-554, (1998); Compernolle S., Vandelanotte C., Cardon G., Et al., Effectiveness of a web-based, computer-tailored, pedometer-based physical activity intervention for adults: a cluster randomized controlled trial, J Med Internet Res, 17, (2015); Liu F.T., Ting K.M., Zhou Z.-H., Isolation Forest, 2008 Eighth IEEE International Conference on Data Mining. IEEE, pp. 413-422, (2008); Reddel H.K., Taylor D.R., Bateman E.D., Et al., An official American thoracic Society/European respiratory Society statement: asthma control and exacerbations: standardizing endpoints for clinical asthma trials and clinical practice, Am J Respir Crit Care Med, 180, pp. 59-99, (2009); Salvi D., Magnus Olsson C., Ymeri G., Mobistudy: mobile-based, platform-independent, multi-dimensional data collection for clinical studies, 11th International Conference on the Internet of Things. St.Gallen, Switzerland ACM, pp. 219-222, (2021); Smart Asthma; FindAir; Xiaomi UK; OpenWeatherMap; Ambee; Brooke J., SUS: A 'Quick and Dirty' Usability Scale, pp. 207-212, (1996); Stoyanov S.R., Hides L., Kavanagh D.J., Et al., Development and validation of the user version of the mobile application rating scale (uMARS), JMIR Mhealth Uhealth, 4, (2016); Dewar A.R., Bull T.P., Malvey D.M., Et al., Developing a measure of engagement with telehealth systems: the mHealth technology engagement index, J Telemed Telecare, 23, pp. 248-255, (2017); Y-Fy C., Bot B.M., Zweig M., Et al., The asthma mobile health study, smartphone data collected using ResearchKit, Sci Data, 5, (2018); Hastie T., Tibshirani R., Friedman J., The Elements of Statistical Learning, (2009); Bishop C.M., Pattern recognition and machine learning, (2006); Lavorini F., Corrigan C.J., Barnes P.J., Et al., Retail sales of inhalation devices in European countries: so much for a global policy, Respir Med, 105, pp. 1099-1103, (2011); Edinburgh DataShare	K.C.H. Tsang; Asthma Uk Centre for Applied Research, Usher Institute, University of Edinburgh, Edinburgh, United Kingdom; email: k.c.h.tsang@sms.ed.ac.uk		BMJ Publishing Group						20446055			36192103	English	BMJ Open	Article	Final	All Open Access; Gold Open Access; Green Open Access	Scopus	2-s2.0-85139121573
Vhaduri S.; Dibbo S.V.; Kim Y.	Vhaduri, Sudip (35173933500); Dibbo, Sayanton V. (57190847645); Kim, Yugyeong (57221323020)	35173933500; 57190847645; 57221323020	Environment Knowledge-Driven Generic Models to Detect Coughs From Audio Recordings	2023	IEEE Open Journal of Engineering in Medicine and Biology	4			55	66	11	11	10.1109/OJEMB.2023.3271457	https://www.scopus.com/inward/record.uri?eid=2-s2.0-85159663964&doi=10.1109%2fOJEMB.2023.3271457&partnerID=40&md5=2e9792c63ad72991d9e08a39563af4b0	Purdue University, Department of Computer and Information Technology, West Lafayette, 47907, IN, United States; Dartmouth College, Department of Computer Science, Hanover, 03755, NH, United States; Lg Electronics, Field Service Department, Englewood Cliffs, 07632, NJ, United States	Vhaduri S., Purdue University, Department of Computer and Information Technology, West Lafayette, 47907, IN, United States; Dibbo S.V., Dartmouth College, Department of Computer Science, Hanover, 03755, NH, United States; Kim Y., Lg Electronics, Field Service Department, Englewood Cliffs, 07632, NJ, United States	Goal: Millions of people are dying due to respiratory diseases, such as COVID-19 and asthma, which are often characterized by some common symptoms, including coughing. Therefore, objective reporting of cough symptoms utilizing environment-adaptive machine-learning models with microphone sensing can directly contribute to respiratory disease diagnosis and patient care. Methods: In this work, we present three generic modeling approaches - unguided, semi-guided, and guided approaches considering three potential scenarios, i.e., when a user has no prior knowledge, some knowledge, and detailed knowledge about the environments, respectively. Results: From detailed analysis with three datasets, we find that guided models are up to 28% more accurate than the unguided models. We find reasonable performance when assessing the applicability of our models using three additional datasets, including two open-sourced cough datasets. Conclusions: Though guided models outperform other models, they require a better understanding of the environment. © 2020 IEEE.	Audio analytics; COPD; cough; COVID-19; microphone-sensing	Audio recordings; Diagnosis; Learning systems; Microphones; Pulmonary diseases; Smartphones; Support vector machines; Adaptation models; Adaptive machine learning; Audio analytic; COPD; Cough; Generic modeling; Microphone-sensing; Performances evaluation; Smart phones; Support vectors machine; COVID-19							WHO coronavirus disease (COVID-19) dashboard, (2023); COPD-Key Facts, (2022); Asthma facts and figures, (2023); CDC: Symptoms of COVID-19, (2022); Controlled coughing for COPD patients, (2023); Asthma-symptoms and causes-mayo clinic, (2022); Simpson C.B., Amin M.R., Chronic cough: State-of-the-art review, Otolaryngology-Head Neck Surg., 21, pp. 693-700, (2006); CDC: COVID-19 testing, (2022); COPD symptoms and diagnosis| American lung association, (2023); Pneumonia | Disease or condition of the week| CDC, (2021); Asthma: Steps in testing and diagnosis-mayo clinic, (2022); Vhaduri S., Kessel T.V., Ko B., Wood D., Wang S., Brunschwiler T., Nocturnal cough and snore detection in noisy environments using smartphone-microphones, Proc. IEEE Int. Conf. Healthcare Inform., pp. 1-7, (2019); Vhaduri S., Nocturnal cough and snore detection using smartphones in presence of multiple background-noises, Proc. 3rd ACMSIGCASConf. Comput. Sustain. Societies, pp. 174-186, (2020); Dibbo S.V., Kim Y., Vhaduri S., Effect of noise on generic cough models, Proc. IEEE 17th Int. Conf.Wearable Implantable Body Sensor Netw., pp. 1-4, (2021); Laguarta J., Hueto F., Subirana B., COVID-19 artificial intelligence diagnosis using only cough recordings, IEEE Open J. Eng. Med. Biol., 1, pp. 275-281, (2020); Imran A., Et al., Ai4COVID-19: Ai enabled preliminary diagnosis for COVID-19 from cough samples via an app, Inform. Med. Unlocked, 20, (2020); Otoshi T., Et al., A novel automatic cough frequency monitoring system combining a triaxial accelerometer and a stretchable strain sensor, Sci. Rep., 11, 1, pp. 1-9, (2021); Lazar A., Koehler C., Tanenbaum J., Nguyen D.H., Why we use and abandon smart devices, Proc. ACM Int. Joint Conf. Pervasive Ubiquitous Comput., pp. 635-646, (2015); Vhaduri S., Poellabauer C., Biometric-based wearable user authentication during sedentary and non-sedentary periods, Proc. Int.Workshop Secur. Privacy Internet-of-Things, pp. 1-4, (2018); Cheung W., Vhaduri S., Continuous authentication ofwearable device users from heart rate, gait, and breathing data, Proc. IEEE 8th RAS EMBS Int. Conf. Biomed. Robot. Biomechatronics, pp. 587-592, (2020); Cheung W., Vhaduri S., Context-dependent implicit authentication for wearable device users, Proc. IEEE 31st Int. Symp. Personal, Indoor Mobile Radio Commun., pp. 1-7, (2020); Muratyan A., Cheung W., Dibbo S.V., Vhaduri S., Opportunistic multi-modal user authentication for health-tracking IoT wearables, Proc. EAI 5th Int. Conf. Saf. Secur. Internet Things, pp. 1-18, (2021); Vhaduri S., Dibbo S.V., Cheung W., HIAuth: A hierarchical implicit authentication system for IoT wearables using multiple biometrics, IEEE Access, 9, pp. 116395-116406, (2021); Vhaduri S., Dibbo S.V., Chen C.-Y., Predicting a user's demographic identity from leaked samples of health-trackingwearables and understanding associated risks, Proc. IEEE 10th Int. Conf. Healthcare Inform., pp. 309-318, (2022); Vhaduri S., Poellabauer C., Multi-modal biometric-based implicit authentication ofwearable device users, IEEE Trans. Inf.Forensics Secur., 14, 12, pp. 3116-3125, (2019); Vhaduri S., Poellabauer C., Wearable device user authentication using physiological and behavioralmetrics, Proc. IEEE 28th Int. Symp. Pers., Indoor, Mobile Radio Commun., pp. 1-6, (2017); Vhaduri S., Poellabauer C., Impact of different pre-sleep phone use patterns on sleep quality, Proc. IEEE 15th Int. Conf. Wearable Implantable Body Sensor Netw., pp. 94-97, (2018); Vhaduri S., Brunschwiler T., Towards automatic cough and snore detection, Proc. IEEE Int. Conf. Healthcare Inform., (2019); Chen C.-Y., Vhaduri S., Poellabauer C., Estimating sleep duration from temporal factors, daily activities, and smartphone use, Proc. IEEE Annu. 44th Comput. Soc. Computers, Software, Appl. Conf., pp. 545-554, (2020); Vhaduri S., Prioleau T., Adherence to personal health devices: A case study in diabetes management, Proc. EAI 14th Int. Conf. Pervasive Comput. Technol. Healthcare, pp. 62-72, (2020); Dibbo S.V., Cheung W., Vhaduri S., On-phone CNN model-based implicit authentication to secure IoTwearables, Proc. EAI 5th Int.Conf. Saf. Secur. Internet Things, pp. 19-34, (2021); Vhaduri S., Dibbo S.V., Chen C.-Y., Poellabauer C., Predicting next call duration: A future direction to promote mental health in the age of lockdown, Proc. IEEE 45th Annu. Comput. Softw. Appl. Conf., pp. 804-811, (2021); Kim Y., Vhaduri S., Poellabauer C., Understanding college students' phone call behaviors towards a sustainable mobile health and wellbeing solution, Proc. Int. Conf. Syst. Eng., pp. 1-6, (2020); Vhaduri S., Dibbo S.V., Kim Y., Deriving college students' phone call patterns to improve student life, IEEE Access, 9, pp. 96453-96465, (2021); Vhaduri S., Poellabauer C., Summary: Multi-modal biometric-based implicit authentication of wearable device users, IEEE Trans. Inf. Forensics Secur., 14, 12, pp. 3116-3125, (2019); Dibbo S.V., Kim Y., Vhaduri S., Poellabauer C., Visualizing college students' geo-temporal context-varying significant phone call patterns, Proc. IEEE 9th Int. Conf. Healthcare Inform., pp. 381-385, (2021); Vhaduri S., Simhadri S., Understanding user concerns and choice of app architectures in designing audio-based mHealth apps, Elsevier Smart Health J., 26, (2022); Vhaduri S., Cheung W., Dibbo S.V., Bag of on-phone ANNs to secure IoT objects using wearable and smartphone biometrics, IEEE Trans. Dependable Secure Comput.; Monge-Alvarez J., Hoyos-Barcelo C., Lesso P., Casaseca-De-La-Higuera P., Robust detection of audio-cough events using local hu moments, IEEE J. Biomed. Health Inform., 23, 1, pp. 184-196, (2019); Monge-Alvarez J., Hoyos-Barcelo C., San-Jose-Revuelta L.M., Casaseca-De-La-Higuera P., A machine hearing system for robust cough detection based on a high-level representation of band-specific audio features, IEEE Trans. Biomed. Eng., 66, 8, pp. 2319-2330, (2019); Brown C., Et al., Exploring automatic diagnosis of COVID-19 from crowdsourced respiratory sound data, Proc. ACM SIGKDD Int. Conf. Knowl. Discov. Data Mining, pp. 3474-3484, (2020); Rashid H.-A., Sajadi M.M., Mohsenin T., CoughNet-V2: A scalable multimodal DNN framework for point-of-care edge devices to detect symptomatic COVID-19 cough, Proc. IEEE Healthcare Innov. Point Care Technol., pp. 37-40, (2022); Bales C., Et al., Can machine learning be used to recognize and diagnose coughs?, Proc. IEEE Int. Conf. e-Health Bioeng., pp. 1-4, (2020); Piczak K.J., Esc: Dataset for environmental sound classification, Proc. 23rd ACM Int. Conf. Multimedia, pp. 1015-1018, (2015); (2023); Urbansound8k dataset, (2005); Find the perfect sound effect, (2023); (2020); Sharma N., Et al., Coswara-a database of breathing, cough, and voice sounds for COVID-19 diagnosis, Proc. Annu. Conf. Int. Speech Commun. Assoc., INTERSPEECH, 2020, pp. 4811-4815, (2020); Audacity: Free, open source, cross-platform audio software, (2023); Koolagudi S.G., Rastogi D., Rao K.S., Identification of language using mel-frequency cepstral coefficients (MFCC), Procedia Eng., 38, pp. 3391-3398, (2012); Kumar K., Kim C., Stern R.M., Delta-spectral cepstral coefficients for robust speech recognition, Proc. IEEE Int. Conf. Acoust. Speech Signal Process., pp. 4784-4787, (2011); Drugman T., Urbain J., Dutoit T., Assessment of audio features for automatic cough detection, Proc. IEEE 19th Eur. Signal Process. Conf., pp. 1289-1293, (2011); Drugman T., Et al., Objective study of sensor relevance for automatic cough detection, IEEE J. Biomed. Health Inform., 17, 3, pp. 699-707, (2013); Green M., Murphy D., Environmental sound monitoring using machine learning on mobile devices, Appl. Acoust., 159, (2020); Doddabasappla K., Vyas R., Statistical and machine learning-based recognition of coughing events using triaxial accelerometer sensor data from multiple wearable points, IEEE Sens. Lett., 5, 6, pp. 1-4, (2021); Sun X., Lu Z., Hu W., Cao G., SymDetector: Detecting sound-related respiratory symptoms using smartphones, Proc. ACM Int. Joint Conf. Pervasive Ubiquitous Comput., pp. 97-108, (2015); Cesnakova L., Et al., Continuous sound collection using smartphones and machine learning to measure cough, Digit. Biomarkers, 3, 3, pp. 166-175, (2019); Singh J., Joshi R., Background sound classification in speech audio segments, Proc. IEEE Int. Conf. Speech Technol. Hum.-Comput. Dialogue, pp. 1-6, (2019); Salamon J., Bello J.P., Deep convolutional neural networks and data augmentation for environmental sound classification, IEEE Signal Process. Lett., 24, 3, pp. 279-283, (2017); Dayal A., Et al., Lightweight deep convolutional neural network for background sound classification in speech signals, J. Acoustical Soc. Amer., 151, 4, pp. 2773-2786, (2022); Vhaduri S., Poellabauer C., Cooperative discovery of personal places from location traces, Proc. IEEE 25th Int. Conf. Comput. Commun. Netw., pp. 1-9, (2016); Vhaduri S., Poellabauer C., Hierarchical cooperative discovery of personal places from location traces, IEEE Trans. Mobile Comput., 17, 8, pp. 1865-1878, (2018); Vhaduri S., Poellabauer C., Striegel A., Lizardo O., Hachen D., Discovering places of interest using sensor data from smartphones and wearables, Proc. IEEE Ubiquitous Intell. Comput., pp. 1-8, (2017); Vhaduri S., Poellabauer C., Opportunistic discovery of personal places using smartphone and fitness tracker data, Proc. IEEE Int. Conf. Healthcare Inform., pp. 103-114, (2018); Vhaduri S., Poellabauer C., Opportunistic discovery of personal places using multi-source sensor data, IEEE Trans. Big Data, 7, 2, pp. 383-396, (2021); Al Amin M.T., Barua S., Vhaduri S., Rahman A., Load aware broadcast in mobile ad hoc networks, Proc. IEEE Int. Conf. Commun., pp. 1-5, (2009); Coppock H., Et al., Audio-based AI classifiers show no evidence of improved COVID-19 screening over simple symptoms checkers, (2022); Vhaduri S., Poellabauer C., Human factors in the design of longitudinal smartphone-based wellness surveys, Proc. IEEE Int. Conf. Healthcare Inform., pp. 156-167, (2016); Vhaduri S., Munch A., Poellabauer C., Assessing health trends of college students using smartphones, Proc. IEEE Healthcare Innov. Point-of-Care Technol. Conf., pp. 70-73, (2016); Vhaduri S., Poellabauer C., Design and implementation of a remotely configurable and manageable well-being study, Proc. Int. Summit Smart City 360?, pp. 179-191, (2015); Vhaduri S., Poellabauer C., Design factors of longitudinal smartphone-based health surveys, J. Healthcare Inform. Res., 1, 1, pp. 52-91, (2017); Vhaduri S., Cho J., Meng K., Predicting unreliable response patterns in smartphone health surveys:Acase study with themood survey, Elsevier Smart Health J., 28, (2023); Vhaduri S., Ali A., Sharmin M., Hovsepian K., Kumar S., Estimating drivers' stress from GPS traces, Proc. 6th Int. Conf. Automot. User Interfaces Interactive Veh. Appl., pp. 1-8, (2014)	S. Vhaduri; Purdue University, Department of Computer and Information Technology, West Lafayette, 47907, United States; email: svhaduri@purdue.edu		Institute of Electrical and Electronics Engineers Inc.						26441276				English	IEEE open J. Eng. Med. Biol.	Article	Final	All Open Access; Gold Open Access; Green Open Access	Scopus	2-s2.0-85159663964
Yang Y.; Wang S.; Zeng N.; Duan W.; Chen Z.; Liu Y.; Li W.; Guo Y.; Chen H.; Li X.; Chen R.; Kang Y.	Yang, Yingjian (57218501666); Wang, Shicong (57670751600); Zeng, Nanrong (57671655900); Duan, Wenxin (57670149700); Chen, Ziran (57670751700); Liu, Yang (57222473378); Li, Wei (57221637991); Guo, Yingwei (57218502342); Chen, Huai (55205182900); Li, Xian (57191970686); Chen, Rongchang (57200034537); Kang, Yan (57213821412)	57218501666; 57670751600; 57671655900; 57670149700; 57670751700; 57222473378; 57221637991; 57218502342; 55205182900; 57191970686; 57200034537; 57213821412	Lung Radiomics Features Selection for COPD Stage Classification Based on Auto-Metric Graph Neural Network	2022	Diagnostics	12	10	2274				12	10.3390/diagnostics12102274	https://www.scopus.com/inward/record.uri?eid=2-s2.0-85140767309&doi=10.3390%2fdiagnostics12102274&partnerID=40&md5=97bebb07f198482dfb2d7d01f77e2991	College of Medicine and Biological Information Engineering, Northeastern University, Shenyang, 110169, China; College of Health Science and Environmental Engineering, Shenzhen Technology University, Shenzhen, 518118, China; School of Applied Technology, Shenzhen University, Shenzhen, 518060, China; Department of Radiology, the First Affiliated Hospital of Guangzhou Medical University, Guangzhou, 510120, China; Shenzhen Institute of Respiratory Diseases, Shenzhen People’s Hospital, Shenzhen, 518001, China; The Second Clinical Medical College, Jinan University, Guangzhou, 518001, China; The First Affiliated Hospital, Southern University of Science and Technology, Shenzhen, 518001, China; Engineering Research Centre of Medical Imaging and Intelligent Analysis, Ministry of Education, Shenyang, 110169, China	Yang Y., College of Medicine and Biological Information Engineering, Northeastern University, Shenyang, 110169, China, College of Health Science and Environmental Engineering, Shenzhen Technology University, Shenzhen, 518118, China; Wang S., College of Health Science and Environmental Engineering, Shenzhen Technology University, Shenzhen, 518118, China, School of Applied Technology, Shenzhen University, Shenzhen, 518060, China; Zeng N., College of Health Science and Environmental Engineering, Shenzhen Technology University, Shenzhen, 518118, China, School of Applied Technology, Shenzhen University, Shenzhen, 518060, China; Duan W., College of Health Science and Environmental Engineering, Shenzhen Technology University, Shenzhen, 518118, China, School of Applied Technology, Shenzhen University, Shenzhen, 518060, China; Chen Z., College of Health Science and Environmental Engineering, Shenzhen Technology University, Shenzhen, 518118, China; Liu Y., College of Health Science and Environmental Engineering, Shenzhen Technology University, Shenzhen, 518118, China; Li W., College of Health Science and Environmental Engineering, Shenzhen Technology University, Shenzhen, 518118, China; Guo Y., College of Medicine and Biological Information Engineering, Northeastern University, Shenyang, 110169, China, College of Health Science and Environmental Engineering, Shenzhen Technology University, Shenzhen, 518118, China; Chen H., Department of Radiology, the First Affiliated Hospital of Guangzhou Medical University, Guangzhou, 510120, China; Li X., Department of Radiology, the First Affiliated Hospital of Guangzhou Medical University, Guangzhou, 510120, China; Chen R., Shenzhen Institute of Respiratory Diseases, Shenzhen People’s Hospital, Shenzhen, 518001, China, The Second Clinical Medical College, Jinan University, Guangzhou, 518001, China, The First Affiliated Hospital, Southern University of Science and Technology, Shenzhen, 518001, China; Kang Y., College of Medicine and Biological Information Engineering, Northeastern University, Shenyang, 110169, China, College of Health Science and Environmental Engineering, Shenzhen Technology University, Shenzhen, 518118, China, School of Applied Technology, Shenzhen University, Shenzhen, 518060, China, Engineering Research Centre of Medical Imaging and Intelligent Analysis, Ministry of Education, Shenyang, 110169, China	Chronic obstructive pulmonary disease (COPD) is a preventable, treatable, progressive chronic disease characterized by persistent airflow limitation. Patients with COPD deserve special consideration regarding treatment in this fragile population for preclinical health management. Therefore, this paper proposes a novel lung radiomics combination vector generated by a generalized linear model (GLM) and Lasso algorithm for COPD stage classification based on an auto-metric graph neural network (AMGNN) with a meta-learning strategy. Firstly, the parenchyma images were segmented from chest high-resolution computed tomography (HRCT) images by ResU-Net. Second, lung radiomics features are extracted from the parenchyma images by PyRadiomics. Third, a novel lung radiomics combination vector (3 + 106) is constructed by the GLM and Lasso algorithm for determining the radiomics risk factors (K = 3) and radiomics node features (d = 106). Last, the COPD stage is classified based on the AMGNN. The results show that compared with the convolutional neural networks and machine learning models, the AMGNN based on constructed novel lung radiomics combination vector performs best, achieving an accuracy of 0.943, precision of 0.946, recall of 0.943, F1-score of 0.943, and ACU of 0.984. Furthermore, it is found that our method is effective for COPD stage classification. © 2022 by the authors.	auto-metric graph neural network (AMGNN); chest HRCT image; COPD stage (GOLD); generalized linear model (GLM); Lasso algorithm; lung radiomics features; multi-classification	adult; Article; chronic obstructive lung disease; cohort analysis; controlled study; convolutional neural network; disease classification; feature selection; high resolution computer tomography; human; lung parenchyma; machine learning; major clinical study; radiomics; risk factor; statistical model					Scientific Research Fund of Liaoning Province of China, (JL201919); Stable Support Plan for Colleges and Universities in Shenzhen of China, (SZWD2021010); National Natural Science Foundation of China, NSFC, (62071311); Natural Science Foundation of Guangdong Province, (2019A1515011382); special program for key fields of colleges and universities in Guangdong Province, (2021ZDZX2008)	This research was funded by the National Natural Science Foundation of China, grant number 62071311; the Stable Support Plan for Colleges and Universities in Shenzhen of China, grant number SZWD2021010; the Scientific Research Fund of Liaoning Province of China, grant number JL201919; the Natural Science Foundation of Guangdong Province of China, grant number 2019A1515011382; the special program for key fields of colleges and universities in Guangdong Province (biomedicine and health) of China, grant number 2021ZDZX2008.	Singh D., Agusti A., Anzueto A., Barnes P.J., Bourbeau J., Celli B.R., Criner G.J., Frith P., Halpin D.M.G., Han M., Et al., Global strategy for the diagnosis, management, and prevention of chronic obstructive lung disease: The GOLD science committee report 2019, Eur. Respir. J, 53, (2019); Washko G.R., Coxson H.O., Donnell D.E.O., Aaron S.D., CT imaging of chronic obstructive pulmonary disease: Insights, disappointments, and promise, Lancet Respir. Med, 5, pp. 903-908, (2017); Yang Y., Li W., Guo Y., Liu Y., Li Q., Yang K., Wang S., Zeng N., Duan W., Chen Z., Et al., Early COPD Risk Decision for Adults Aged From 40 to 79 Years Based on Lung Radiomics Features, Front. Med, 9, (2022); Fortis S., Comellas A., Make B.J., Hersh C.P., Bodduluri S., Georgopoulos D., Kim V., Criner G.J., Dransfield M.T., Bhatt S.P., Et al., Combined forced expiratory volume in 1 second and forced vital capacity bronchodilator response, exacerbations, and mortality in chronic obstructive pulmonary disease, Ann. Am. Thorac. Soc, 16, pp. 826-835, (2019); Jones P.W., Health status measurement in chronic obstructive pulmonary disease, Thorax, 56, pp. 880-887, (2001); Brown C.D., Benditt J.O., Sciurba F.C., Lee S.M., Criner G.J., Mosenifar Z., Shade D.M., Slivka W.A., Wise R.A., Exercise Testing in Severe Emphysema: Association with Quality of Life and Lung Function, J. Chronic Obstr. Pulm. Dis, 5, pp. 117-124, (2008); Flesch J.D., Dine C.J., Lung volumes: Measurement, clinical use, and coding, Chest, 142, pp. 506-510, (2012); Fan L., Xia Y., Guan Y., Zhang T.F., Liu S.Y., Characteristic features of pulmonary function test, CT volume analysis and MR perfusion imaging in COPD patients with different HRCT phenotypes, Clin. Respir. J, 8, pp. 45-54, (2014); Lynch D.A., Austin J.H., Hogg J.C., Grenier P.A., Kauczor H.U., Bankier A.A., Barr R.G., Colby T.V., Galvin J.R., Gevenois P.A., Et al., CT-Definable Subtypes of Chronic Obstructive Pulmonary Disease: A Statement of the Fleischner Society, Radiology, 277, pp. 192-205, (2015); Lynch D.A., Progress in Imaging COPD, 2004–2014, Chronic Obstr. Pulm. Dis. J. COPD Found, 1, (2014); Castaldi P.J., San Jose Estepar R., Mendoza C.S., Hersh C.P., Laird N., Crapo J.D., Lynch D.A., Silverman E.K., Washko G.R., Distinct quantitative computed tomography emphysema patterns are associated with physiology and function in smokers, Am. J. Respir. Crit. Care Med, 188, pp. 1083-1090, (2013); Barbosa E.M., Song G., Tustison N., Kreider M., Gee J.C., Gefter W.B., Torigian D.A., Computational analysis of thoracic multidetector row HRCT for segmentation and quantification of small airway air trapping and emphysema in obstructive pulmonary disease, Acad. Radiol, 18, pp. 1258-1269, (2011); O'Donnell R.A., Peebles C., Ward J.A., Daraker A., Angco G., Broberg P., Pierrou S., Lund J., Holgate S.T., Davies D.E., Et al., Relationship between peripheral airway dysfunction, airway obstruction, and neutrophilic inflammation in COPD, Thorax, 59, pp. 837-842, (2004); Pompe E., Galban C.J., Ross B.D., Koenderman L., Ten Hacken N.H., Postma D.S., van den Berge M., de Jong P.A., Lammers J.J., Mohamed Hoesein F.A., Parametric response mapping on chest computed tomography associates with clinical and functional parameters in chronic obstructive pulmonary disease, Respir. Med, 123, pp. 48-55, (2017); Frix A.-N., Cousin F., Refaee T., Bottari F., Vaidyanathan A., Desir C., Vos W., Walsh S., Occhipinti M., Lovinfosse P., Et al., Radiomics in lung diseases imaging: State-of-the-art for clinicians, J. Pers. Med, 11, (2021); Refaee T., Wu G., Ibrahim A., Halilaj I., Leijenaar R.T.H., Rogers W., Gietema H.A., Hendriks L.E.L., Lambin P., Woodruff H.C., The Emerging Role of Radiomics in COPD and Lung Cancer, Respiration, 99, pp. 99-107, (2020); Yang K., Yang Y., Kang Y., Liang Z., Wang F., Li Q., Xu J., Tang G., Chen R., The value of radiomic features in chronic obstructive pulmonary disease assessment: A prospective study, Clin. Radiol, 77, pp. e466-e472, (2022); Eapen M.S., Myers S., Walters E.H., Sohal S.S., Airway inflammation in chronic pulmonary disease (COPD): A ture paradox, Expert Rev. Reapiratory Med, 11, pp. 827-839, (2017); Wright J.L., Churg A., Advances in the pathology of COPD, Histopathology, 49, pp. 1-9, (2006); Peinado V.I., Pizarro S., Barbera J.A., Pulmonary vascular involvement in COPD, Chest, 134, pp. 808-814, (2008); Cho Y.H., Seo J.B., Lee S.M., Kim N., Yun J., Hwang J.E., Lee J.S., Oh Y.M., Do Lee S., Loh L.C., Et al., Radiomics approach for survival prediction in chronic obstructive pulmonary disease, Eur. Radiol, 31, pp. 7316-7324, (2021); Yun J., Cho Y.H., Lee S.M., Hwang J., Lee J.S., Oh Y.M., Lee S.D., Loh L.C., Ong C.K., Seo J.B., Et al., Deep radiomics-based survival prediction in patients with chronic obstructive pulmonary disease, Sci. Rep, 11, (2021); Occhipinti M., Paoletti M., Bartholmai B.J., Rajagopalan S., Karwoski R.A., Nardi C., Inchingolo R., Larici A.R., Camiciottoli G., Lavorini F., Et al., Spirometric assessment of emphysema presence and severity as measured by quantitative CT and CT-based radiomics in COPD, Respir. Res, 20, pp. 1-11, (2019); Liang C., Xu J., Wang F., Chen H., Tang J., Chen D., Li Q., Jian W., Tang G., Zheng J., Et al., Development of a radiomics model for predicting COPD exacerbations based on complementary visual information, Am. Thorac. Soc, 203, (2021); Yang Y., Li W., Guo Y., Zeng N., Wang S., Chen Z., Liu Y., Chen H., Duan W., Li X., Et al., Lung radiomics features for characterizing and classifying COPD stage based on feature combination strategy and multi-layer perceptron classifier, Math. Biosci. Eng, 19, pp. 7826-7855, (2022); Li Z., Liu L., Zhang Z., Yang X., Li X., Gao Y., Huang K., A Novel CT-Based Radiomics Features Analysis for Identification and Severity Staging of COPD, Acad. Radiol, 29, pp. 663-673, (2022); Makimoto K., Au R., Moslemi A., Hogg J.C., Bourbeau J., Tan W.C., Kirby M., Comparison of Feature Selection Methods and Machine Learning Classifiers for Predicting Chronic Obstructive Pulmonary Disease Using Texture-Based CT Lung Radiomic Features, Acad. Radiol, pp. 1-11, (2022); Au R.C., Tan W.C., Bourbeau J., Hogg J.C., Kirby M., Radiomics Analysis to Predict Presence of Chronic Obstructive Pulmonary Disease and Symptoms Using Machine Learning. TP121 COPD: From Cells to The Clinic, Am. Thorac. Soc, 203, (2021); Yang Y., Li W., Kang Y., Guo Y., Yang K., Li Q., Liu Y., Yang C., Chen R., Chen H., Et al., A novel lung radiomics feature for characterizing resting heart rate and COPD stage evolution based on radiomics feature combination strategy, Math. Biosci. Eng, 19, pp. 4145-4165, (2022); Gori M., Monfardini G., Scarselli F., A new model for learning in graph domains, Proceedings of the 2005 IEEE International Joint Conference on Neural Networks, pp. 729-734; Kazi A., Shekarforoush S., Arvind Krishna S., Burwinkel H., Vivar G., Kortum K., Ahmadi S., Albarqouni S., Navab N., InceptionGCN: Receptive field aware graph convolutional network for disease prediction, Proceedings of the International Conference on Information Processing in Medical Imaging, pp. 73-85; Song X., Mao M., Qian X., Auto-Metric Graph Neural Network Based on a Meta-Learning Strategy for the Diagnosis of Alzheimer’s Disease, IEEE J. Biomed. Health Inform, 25, pp. 3141-3152, (2021); McCombe N., Bamrah J., Sanchez-Bornot J.M., Finn D.P., McClean P.L., Wong-Lin K., Alzheimer’s Disease Classification Using Cluster-based Labelling for Graph Neural Network on Tau PET Imaging and Heterogeneous Data, medRxiv, 3, (2022); Xu C., Qi S., Feng J., Xia S., Kang Y., Yao Y., Qian W., DCT-MIL: Deep CNN transferred multiple instance learning for COPD identification using CT images, Phys. Med. Biol, 65, (2020); Sun J., Liao X., Yan Y., Zhang X., Sun J., Tan W., Liu B., Wu J., Guo Q., Gao S., Et al., Detection and staging of chronic obstructive pulmonary disease using a computed tomography–based weakly supervised deep learning approach, Eur. Radiol, 32, pp. 1-11, (2022); Zhou Y., Bruijnzeel P., Mccrae C., Zheng J., Nihlen U., Zhou R., Van Geest M., Nilsson A., Hadzovic S., Huhn M., Et al., Study on risk factors and phenotypes of acute exacerbations of chronic obstructive pulmonary disease in Guangzhou, China-design and baseline characteristics, J. Thorac. Dis, 7, pp. 720-733, (2015); Hofmanninger J., Prayer F., Pan J., Rohrich S., Prosch H., Langs G., Automatic lung segmentation in routine imaging is a data diversity problem, not a methodology problem, Eur. Radiol. Exp, 4, pp. 1-13, (2020); Yang Y., Li Q., Guo Y., Liu Y., Li X., Guo J., Li W., Cheng L., Chen H., Kang Y., Lung parenchyma parameters measure of rats from pulmonary window computed tomography images based on ResU-Net model for medical respiratory researches, Math. Biosci. Eng, 18, pp. 4193-4211, (2021); Yang Y., Guo Y., Guo J., Gao Y., Kang Y., A method of abstracting single pulmonary lobe from computed tomography pulmonary images for locating COPD, Proceedings of the Fourth International Conference on Biological Information and Biomedical Engineering, pp. 1-6; Van Griethuysen J.J.M., Fedorov A., Parmar C., Hosny A., Aucoin N., Narayan V., Beets-Tan RG H., Fillon-Robin J.C., Pieper S., Aerts H.J.W.L., Computational Radiomics System to Decode the Radiographic Phenotype, Cancer Res, 77, pp. e104-e107, (2017); Chen S., Ma K., Zheng Y., Med3d: Transfer learning for 3d medical image analysis, arXiv, (2019); Jakkula V., Tutorial on Support Vector Machine (svm), 37, (2006); Wan S., Liang Y., Zhang Y., Guizani M., Deep multi-layer perceptron classifier for behavior analysis to estimate Parkinsons disease severity using smartphones, IEEE Access, 6, pp. 36825-36833, (2018); Qi Y., Random Forest for bioinformatics, Ensemble Machine Learning, pp. 307-323, (2012); LaValley M.P., Logistic regression, Circulation, 117, pp. 2395-2399, (2008); Ayyadevara V.K., Gradient boosting machine, Pro Machine Learning Algorithms, pp. 117-134, (2018); Balakrishnama S., Ganapathiraju A., Linear discriminant analysis-a brief tutorial, Inst. Signal Inf. Process, 18, pp. 1-8, (1998); Sun Q., Liu Y., Chua T.S., Schiele B., Meta-transfer learning for few-shot learning, Proceedings of the IEEE/CVF Conference on Computer Vision and Pattern Recognition, pp. 403-412; Spina G., Casale P., Albert P.S., Alison J., Garcia-Aymerich J., Clarenbach C.F., Costello R.W., Hernandes N.A., Leuppi J.D., Mesquita R., Et al., Nighttime features derived from topic models for classification of patients with COPD, Comput. Biol. Med, 132, (2021); Bairagi V.K., Kanwade A.B., Classification of Chronic Obstructive Pulmonary Disease (COPD) Using Electromyography, Sādhanā, 45, pp. 1-17, (2020); Meng Z., Zhao F., Liang M., SS-MLP: A Novel Spectral-Spatial MLP Architecture for Hyperspectral Image Classification, Remote Sens, 13, (2021); Hospedales T.M., Antoniou A., Micaelli P., Strokey A., Meta-learning in neural networks: A survey, IEEE Trans. Pattern Anal. Mach. Intell, 44, pp. 5149-5169, (2021)	Y. Kang; College of Medicine and Biological Information Engineering, Northeastern University, Shenyang, 110169, China; email: kangyan@sztu.edu.cn; R. Chen; Shenzhen Institute of Respiratory Diseases, Shenzhen People’s Hospital, Shenzhen, 518001, China; email: chenrc@vip.163.com		Multidisciplinary Digital Publishing Institute (MDPI)						20754418				English	Diagn.	Article	Final	All Open Access; Gold Open Access; Green Open Access	Scopus	2-s2.0-85140767309
Henderson H.I.; Napravnik S.; Kosorok M.R.; Gower E.W.; Kinlaw A.C.; Aiello A.E.; Williams B.; Wohl D.A.; Van Duin D.	Henderson, Heather I (56556147600); Napravnik, Sonia (57202594359); Kosorok, Michael R (7003879907); Gower, Emily W (57207585464); Kinlaw, Alan C (53264079300); Aiello, Allison E (57203233119); Williams, Billy (58386871800); Wohl, David A (7004696106); Van Duin, David (11241301400)	56556147600; 57202594359; 7003879907; 57207585464; 53264079300; 57203233119; 58386871800; 7004696106; 11241301400	Predicting Risk of Multidrug-Resistant Enterobacterales Infections Among People With HIV	2022	Open Forum Infectious Diseases	9	10	ofac487				11	10.1093/ofid/ofac487	https://www.scopus.com/inward/record.uri?eid=2-s2.0-85145036279&doi=10.1093%2fofid%2fofac487&partnerID=40&md5=9b4cf3eca56e6f04d0e8c1eac5a13865	Department of Medicine, University of North Carolina at Chapel Hill, Chapel Hill, NC, United States; Department of Biostatistics, University of North Carolina at Chapel Hill, Chapel Hill, NC, United States; Division of Pharmaceutical Outcomes and Policy, University of North Carolina School of Pharmacy, Chapel Hill, NC, United States; Cecil G. Sheps Center for Health Services Research, University of North Carolina at Chapel Hill, Chapel Hill, NC, United States; Clinical Microbiology Laboratory, University of North Carolina Hospitals, Chapel Hill, NC, United States	Henderson H.I., Department of Medicine, University of North Carolina at Chapel Hill, Chapel Hill, NC, United States; Napravnik S., Department of Medicine, University of North Carolina at Chapel Hill, Chapel Hill, NC, United States; Kosorok M.R., Department of Biostatistics, University of North Carolina at Chapel Hill, Chapel Hill, NC, United States; Gower E.W., Department of Medicine, University of North Carolina at Chapel Hill, Chapel Hill, NC, United States; Kinlaw A.C., Division of Pharmaceutical Outcomes and Policy, University of North Carolina School of Pharmacy, Chapel Hill, NC, United States, Cecil G. Sheps Center for Health Services Research, University of North Carolina at Chapel Hill, Chapel Hill, NC, United States; Aiello A.E., Department of Medicine, University of North Carolina at Chapel Hill, Chapel Hill, NC, United States; Williams B., Clinical Microbiology Laboratory, University of North Carolina Hospitals, Chapel Hill, NC, United States; Wohl D.A., Department of Medicine, University of North Carolina at Chapel Hill, Chapel Hill, NC, United States; Van Duin D., Department of Medicine, University of North Carolina at Chapel Hill, Chapel Hill, NC, United States	Background: Medically vulnerable individuals are at increased risk of acquiring multidrug-resistant Enterobacterales (MDR-E) infections. People with HIV (PWH) experience a greater burden of comorbidities and may be more susceptible to MDR-E due to HIV-specific factors. Methods: We performed an observational study of PWH participating in an HIV clinical cohort and engaged in care at a tertiary care center in the Southeastern United States from 2000 to 2018. We evaluated demographic and clinical predictors of MDR-E by estimating prevalence ratios (PRs) and employing machine learning classification algorithms. In addition, we created a predictive model to estimate risk of MDR-E among PWH using a machine learning approach. Results: Among 4734 study participants, MDR-E was isolated from 1.6% (95% CI, 1.2%-2.1%). In unadjusted analyses, MDR-E was strongly associated with nadir CD4 cell count ≤200 cells/mm3 (PR, 4.0; 95% CI, 2.3-7.4), history of an AIDS-defining clinical condition (PR, 3.7; 95% CI, 2.3-6.2), and hospital admission in the prior 12 months (PR, 5.0; 95% CI, 3.2-7.9). With all variables included in machine learning algorithms, the most important clinical predictors of MDR-E were hospitalization, history of renal disease, history of an AIDS-defining clinical condition, CD4 cell count nadir ≤200 cells/mm3, and current CD4 cell count 201-500 cells/mm3. Female gender was the most important demographic predictor. Conclusions: PWH are at risk for MDR-E infection due to HIV-specific factors, in addition to established risk factors. Early HIV diagnosis, linkage to care, and antiretroviral therapy to prevent immunosuppression, comorbidities, and coinfections protect against antimicrobial-resistant bacterial infections. © 2022 The Author(s). Published by Oxford University Press on behalf of Infectious Diseases Society of America.	Enterobacterales; gram-negative; HIV; machine learning; multidrug resistance	acquired immune deficiency syndrome; adult; antibiotic sensitivity; antiretroviral therapy; Article; asthma; bacterial infection; cardiovascular disease; CD4 lymphocyte count; chronic obstructive lung disease; cohort analysis; coinfection; comorbidity; controlled study; demography; diabetes mellitus; diagnostic test accuracy study; disorders of lipid and lipoprotein metabolism; drug dependence; electronic health record; ethnicity; female; health care system; hospital admission; hospitalization; human; Human immunodeficiency virus infected patient; hypertension; immunosuppressive treatment; kidney disease; learning algorithm; logistic regression analysis; machine learning; major clinical study; male; mental disease; multidrug resistant Enterobacteriaceae; observational study; prevalence ratio; receiver operating characteristic; risk factor; sexually transmitted disease; support vector machine; tertiary care center					National Institutes of Health-funded, (P30 AI50410); National Institutes of Health, NIH, (TL1TR002491); National Institutes of Health, NIH; National Institute of Allergy and Infectious Diseases, NIAID, (AI007001, T32 AI070114); National Institute of Allergy and Infectious Diseases, NIAID; National Center for Advancing Translational Sciences, NCATS; Center for AIDS Research, University of North Carolina at Chapel Hill, UNC CFAR	This work was supported by the University of North Carolina at Chapel Hill Center for AIDS Research, a National Institutes of Health-funded program (grant number P30 AI50410); the National Center for Advancing Translational Sciences, National Institutes of Health (grant number TL1TR002491); and the National Institute of Allergy and Infectious Diseases (grant numbers T32 AI070114 and AI007001 to H.I.H.).	Antimicrobial resistance: global report on surveillance 2014; Laxminarayan R, Duse A, Wattal C, Et al., Antibiotic resistance-the need for global solutions, Lancet Infect Dis, 13, pp. 1057-1098, (2013); The biggest antibiotic-resistant threats in the U.S, (2019); Thaden JT, Fowler VG, Sexton DJ, Anderson DJ., Increasing incidence of extended-spectrum β-lactamase-producing Escherichia coli in community hospitals throughout the Southeastern United States, Infect Control Hosp Epidemiol, 37, pp. 49-54, (2016); van Duin D, Paterson DL., Multidrug-resistant bacteria in the community: an update, Infect Dis Clin North Am, 34, pp. 709-722, (2020); da Silva Winter J, dos Santos RP, de Azambuja AZ, Cechinel AB, Goldani LZ., Microbiologic isolates and risk factors associated with antimicrobial resistance in patients admitted to the intensive care unit in a tertiary care hospital, Am J Infect Control, 41, pp. 846-848, (2013); Lim CJ, Cheng AC, Kong DC, Peleg AY., Community-onset bloodstream infection with multidrug-resistant organisms: a matched case-control study, BMC Infect Dis, 14, (2014); Neuner EA, Yeh J-Y, Hall GS, Et al., Treatment and outcomes in carbapenem- resistant Klebsiella pneumoniae bloodstream infections, Diagn Microbiol Infect Dis, 69, pp. 357-362, (2011); Nouvenne A, Ticinesi A, Lauretani F, Et al., Comorbidities and disease severity as risk factors for carbapenem-resistant Klebsiella pneumoniae colonization: report of an experience in an internal medicine unit, PLoS One, 9, (2014); Richter SE, Miller L, Needleman J, Et al., Risk factors for development of carbapenem resistance among gram-negative rods, Open Forum Infect Dis, 6, pp. XXX-XXX, (2019); van Duin D, Strassle PD, DiBiase LM, Et al., Timeline of healthcare-associated infections and pathogens after burn injuries, Am J Infect Control, 44, pp. 1511-1516, (2016); Ben-Ami R, Rodriguez-Bano J, Arslan H, Et al., A multinational survey of risk factors for infection with extended-spectrum beta-lactamase-producing Enterobacteriaceae in nonhospitalized patients, Clin Infect Dis, 49, pp. 682-690, (2009); Gasink LB, Edelstein PH, Lautenbach E, Synnestvedt M, Fishman NO., Risk factors and clinical impact of Klebsiella pneumoniae carbapenemase-producing K. pneumoniae, Infect Control Hosp Epidemiol, 30, pp. 1180-1185, (2009); Patel G, Huprikar S, Factor SH, Jenkins SG, Calfee DP., Outcomes of carbapenem- resistant Klebsiella pneumoniae infection and the impact of antimicrobial and adjunctive therapies, Infect Control Hosp Epidemiol, 29, pp. 1099-1106, (2008); Perez F, van Duin D., Carbapenem-resistant Enterobacteriaceae: a menace to our most vulnerable patients, Cleve Clin J Med, 80, pp. 225-233, (2013); Sultana ZZ, Hoque FU, Beyene J, Et al., HIV infection and multidrug resistant tuberculosis: a systematic review and meta-analysis, BMC Infect Dis, 21, (2021); Madhi SA, Petersen K, Madhi A, Khoosal M, Klugman KP., Increased disease burden and antibiotic resistance of bacteria causing severe community-acquired lower respiratory tract infections in human immunodeficiency virus type 1-infected children, Clin Infect Dis, 31, pp. 170-176, (2000); Marbou WJT, Kuete V., Bacterial resistance and immunological profiles in HIV-infected and non-infected patients at Mbouda AD LUCEM hospital in Cameroon, J Infect Public Health, 10, pp. 269-276, (2017); Reinheimer C, Keppler OT, Stephan C, Wichelhaus TA, Friedrichs I, Kempf VAJ., Elevated prevalence of multidrug-resistant gram-negative organisms in HIV positive men, BMC Infect Dis, 17, (2017); Olaru ID, Ferrand RA, Chisenga M, Et al., Prevalence of ESBL-producing Escherichia coli in adults with and without HIV presenting with urinary tract infections to primary care clinics in Zimbabwe, JAC Antimicrob Resist, 3, (2021); Henderson HI, Napravnik S, Gower EW, Et al., Resistance in Enterobacterales is higher among people with HIV, Clin Infect Dis, 75, pp. 28-34, (2022); Kaplan-Lewis E, Aberg JA, Lee M., Aging with HIV in the ART era, Semin Diagn Pathol, 34, pp. 384-397, (2017); Aberg JA., Aging, inflammation, and HIV infection, Top Antivir Med, 20, pp. 101-105, (2012); Wada N, Jacobson LP, Cohen M, French A, Phair J, Munoz A., Cause-specific life expectancies after 35 years of age for human immunodeficiency syndrome-infected and human immunodeficiency syndrome-negative individuals followed simultaneously in long-term cohort studies, 1984-2008, Am J Epidemiol, 177, pp. 116-125, (2013); Causes of death in HIV-1-infected patients treated with antiretroviral therapy, 1996-2006: collaborative analysis of 13 HIV cohort studies, Clin Infect Dis, 50, pp. 1387-1396, (2010); Guaraldi G, Orlando G, Zona S, Et al., Premature age-related comorbidities among HIV-infected persons compared with the general population, Clin Infect Dis, 53, pp. 1120-1126, (2011); Serrano-Villar S, Gutierrez F, Miralles C, Et al., Human immunodeficiency virus as a chronic disease: evaluation and management of non-acquired immune deficiency syndrome-defining conditions, Open Forum Infect Dis, 3, pp. XXX-XXX, (2016); Shiels MS, Pfeiffer RM, Engels EA., Age at cancer diagnosis among people with AIDS in the United States, Ann Intern Med, 153, pp. 452-460, (2010); Egwuatu CC, Iwuafor AA, Egwuatu TO, Et al., Effect of trimethoprim- sulfamethoxazole prophylaxis on faecal carriage rates of resistant isolates of Escherichia coli in HIV-infected adult patients in Lagos, Afr J Infect Dis, 10, pp. 156-163, (2016); Martin JN, Rose DA, Hadley WK, Perdreau-Remington F, Lam PK, Gerberding JL., Emergence of trimethoprim-sulfamethoxazole resistance in the AIDS era, J Infect Dis, 180, pp. 1809-1818, (1999); Sibanda EL, Weller IVD, Hakim JG, Cowan FM., Does trimethoprim- sulfamethoxazole prophylaxis for HIV induce bacterial resistance to other antibiotic classes? Results of a systematic review, Clin Infect Dis, 52, pp. 1184-1194, (2011); Napravnik S, Eron JJ, McKaig RG, Heine AD, Menezes P, Quinlivan E., Factors associated with fewer visits for HIV primary care at a tertiary care center in the Southeastern U.S, AIDS Care, 18, pp. 45-50, (2006); M100 | Performance Standards for Antimicrobial Susceptibility Testing, (2018); Magiorakos A-P, Srinivasan A, Carey RB, Et al., Multidrug-resistant, extensively drug-resistant and pandrug-resistant bacteria: an international expert proposal for interim standard definitions for acquired resistance, Clin Microbiol Infect Dis, 18, pp. 268-281, (2012); Clinical Classifications Software Refined (CCSR) for ICD-10-CM diagnoses; van der Laan MJ, Polley EC, Hubbard AE., Super learner, Stat Appl Genet Mol Biol, 6, (2007); Chawla NV, Bowyer KW, Hall LO, Kegelmeyer WP., SMOTE: synthetic minority over-sampling technique, J Artif Intell Res, 16, pp. 321-357, (2002); Lundberg SM, Lee S-I., A unified approach to interpreting model predictions, Advances in Neural Information Processing Systems, (2017); Ribeiro ABDTM, Heimesaat MM, Bereswill S., Changes of the intestinal microbiome-host homeostasis in HIV-infected individuals - a focus on the bacterial gut microbiome, Eur J Microbiol Immunol, 7, pp. 158-167, (2017); Bandera A, De Benedetto I, Bozzi G, Gori A., Altered gut microbiome composition in HIV infection: causes, effects and potential intervention, Curr Opin HIV AIDS, 13, pp. 73-80, (2018); Nance RM, Delaney JAC, Simoni JM, Et al., HIV viral suppression trends over time among HIV-infected patients receiving care in the United States, 1997 to 2015: a cohort study, Ann Intern Med, 169, pp. 376-384, (2018); Schouten J, Wit FW, Stolte IG, Et al., Cross-sectional comparison of the prevalence of age-associated comorbidities and their risk factors between HIV-infected and uninfected individuals: the AGEhIV cohort study, Clin Infect Dis, 59, pp. 1787-1797, (2014); Althoff KN, Gange SJ, Klein MB, Et al., Late presentation for human immunodeficiency virus care in the United States and Canada, Clin Infect Dis, 50, pp. 1512-1520, (2010); Kitahata MM, Gange SJ, Abraham AG, Et al., Effect of early versus deferred antiretroviral therapy for HIV on survival, N Engl J Med, 360, pp. 1815-1826, (2009); Survival of HIV-positive patients starting antiretroviral therapy between 1996 and 2013: a collaborative analysis of cohort studies, Lancet HIV, 4, pp. e349-e356, (2017); Davy-Mendez T, Napravnik S, Eron JJ, Et al., Current and past immunodeficiency are associated with higher hospitalization rates among persons on virologically suppressive antiretroviral therapy for up to 11 years, J Infect Dis, 224, pp. 657-666, (2021); Mugavero MJ, Norton WE, Saag MS., Health care system and policy factors influencing engagement in HIV medical care: piecing together the fragments of a fractured health care delivery system, Clin Infect Dis, 52, pp. S238-S246, (2011)	H.I. Henderson; Bioinformatics Building, Chapel Hill, 130 Mason Farm Road, 27599, United States; email: henderh@email.unc.edu		Oxford University Press						23288957				English	Open Forum Infect. Dis.	Article	Final	All Open Access; Gold Open Access; Green Open Access	Scopus	2-s2.0-85145036279
Revel M.-P.; Abdoul H.; Chassagnon G.; Canniff E.; Durand-Zaleski I.; Wislez M.	Revel, Marie-Pierre (56045263500); Abdoul, Hendy (24490770200); Chassagnon, Guillaume (56155698000); Canniff, Emma (57212084620); Durand-Zaleski, Isabelle (55641699500); Wislez, Marie (6701766796)	56045263500; 24490770200; 56155698000; 57212084620; 55641699500; 6701766796	Lung CAncer SCreening in French women using low-dose CT and Artificial intelligence for DEtection: The CASCADE study protocol	2022	BMJ Open	12	12	e067263				10	10.1136/bmjopen-2022-067263	https://www.scopus.com/inward/record.uri?eid=2-s2.0-85143887835&doi=10.1136%2fbmjopen-2022-067263&partnerID=40&md5=ae43b1ab8d980746b7784ca7bc69b6e6	Université Paris Cité, Paris, France; Assistance Publique- Hopitaux de Paris, Cochin Hospital Radiology Department, Paris, France; Assistance Publique-Hopitaux de Paris, URC Necker/Cochin, Paris, France; Assistance Publique- Hopitaux de Paris, Cochin Hospital, Pulmonology Department, Paris, France; Pulmonology Department, Cochin Hospital, Assistance Publique - Hopitaux de Paris, Paris, France	Revel M.-P., Université Paris Cité, Paris, France, Assistance Publique- Hopitaux de Paris, Cochin Hospital Radiology Department, Paris, France; Abdoul H., Assistance Publique-Hopitaux de Paris, URC Necker/Cochin, Paris, France; Chassagnon G., Université Paris Cité, Paris, France, Assistance Publique- Hopitaux de Paris, Cochin Hospital Radiology Department, Paris, France; Canniff E., Assistance Publique- Hopitaux de Paris, Cochin Hospital Radiology Department, Paris, France; Durand-Zaleski I., Université Paris Cité, Paris, France, Assistance Publique- Hopitaux de Paris, Cochin Hospital, Pulmonology Department, Paris, France; Wislez M., Université Paris Cité, Paris, France, Pulmonology Department, Cochin Hospital, Assistance Publique - Hopitaux de Paris, Paris, France	Introduction Lung cancer screening (LCS) using low-dose CT has been demonstrated to reduce lung cancer-related mortality in large randomised controlled trials. Moving from trials to practice requires answering practical questions about the level of expertise of CT readers, the need for double reading as in trials and the potential role of artificial intelligence (AI). In addition, most LCS studies have predominantly included male participants with women being under-represented, even though the benefit of screening is greater for them. Thus, this study aims to compare the performance of a single CT reading by general radiologists trained in LCS using AI as a second reader to that of a double reading by expert thoracic radiologists, in a campaign for low-dose CT screening in high-risk women. Methods and analysis This observational cohort study will recruit 2400 asymptomatic women aged between 50 and 74 years, current or former smokers with at least a 20 pack-year smoking history, in 4 different French district areas. Assistance with smoking cessation will be offered to current smokers. An initial low-dose CT scan will be performed, with subsequent follow-ups at 1 year and 2 years. The primary objective is to compare CT scan readings by a single LCS-trained, AI-assisted radiologist to that of an expert double reading. The secondary objectives are: to evaluate the performance of AI as a stand-alone reader; the adherence to screening of female participants; the influence on smoking cessation; the psychological consequences of screening; the detection of chronic obstructive pulmonary disease (COPD), coronary artery disease and osteoporosis on low-dose CT scans and the costs incurred by screening. Ethics and dissemination Ethics approval was obtained from the Comité de Protection des Personnes Sud-Est 1 (ethics approval number: 2021-A02265-36 with an amendment on 15 July 2022). Trial results will be disseminated at conferences, through relevant patient groups and published in peer-reviewed journals. Trial registration number NCT05195385. © 2022 Author(s). Published by BMJ.	Adult oncology; Chest imaging; Clinical trials; Computed tomography; Diagnostic radiology; Respiratory tract tumours	Aged; Artificial Intelligence; Early Detection of Cancer; Female; Humans; Lung Neoplasms; Male; Middle Aged; Observational Studies as Topic; Pulmonary Disease, Chronic Obstructive; Tomography, X-Ray Computed; adult; aged; Article; artificial intelligence; cancer diagnosis; cancer screening; chronic obstructive lung disease; cigarette smoking; clinical protocol; clinical trial; cohort analysis; controlled study; coronary artery disease; cost benefit analysis; current smoker; ex-smoker; female; follow up; France; high risk patient; human; low-dose computed tomography; lung cancer; major clinical study; medical education; medical expert; medical history; observational study; osteoporosis; outcome assessment; psychological aspect; radiologist; smoking cessation; artificial intelligence; chronic obstructive lung disease; complication; diagnostic imaging; early cancer diagnosis; lung tumor; male; middle aged; procedures; x-ray computed tomography					French Ministry of Health financement dérogatoire SERI 2020; Institut National Du Cancer, INCa, (INCA_14771)	This work was supported by Institut National du Cancer grant number INCA_14771 and by the French Ministry of Health financement dérogatoire SERI 2020	Fitzmaurice C., Dicker D., The global burden of cancer 2013, JAMA Oncol, 1, (2015); Levi F., Bosetti C., Fernandez E., Et al., Trends in lung cancer among young European women: The rising epidemic in France and Spain, Int J Cancer, 121, pp. 462-465, (2007); Pujol J.-L., Thomas P.-A., Giraud P., Et al., Lung cancer in France, J Thorac Oncol, 16, pp. 21-29, (2021); Zang E.A., Wynder E.L., Differences in lung cancer risk between men and women: Examination of the evidence, J Natl Cancer Inst, 88, pp. 183-192, (1996); Debieuvre D., Molinier O., Falchero L., Et al., Lung cancer trends and tumor characteristic changes over 20 years (2000-2020): Results of three French consecutive nationwide prospective cohorts' studies, Lancet Reg Health Eur, 22, (2022); Bar J., Urban D., Amit U., Et al., Long-term survival of patients with metastatic non-small-cell lung cancer over five decades, J Oncol, 2021, pp. 1-10, (2021); Aberle D.R., Adams A.M., Reduced lung-cancer mortality with low-dose computed tomographic screening, N Engl J Med, 365, pp. 395-409, (2011); De Koning H.J., Van Der Aalst C.M., De Jong P.A., Et al., Reduced lung-cancer mortality with volume CT screening in a randomized trial, N Engl J Med, 382, pp. 503-513, (2020); Pastorino U., Silva M., Sestini S., Et al., Prolonged lung cancer screening reduced 10-year mortality in the mild trial: New confirmation of lung cancer screening efficacy, Ann Oncol, 30, (2019); Field J.K., Vulkan D., Davies M.P.A., Et al., Lung cancer mortality reduction by LDCT screening: UKLS randomised trial results and international meta-analysis, Lancet Reg Health Eur, 10, (2021); Becker N., Motsch E., Trotter A., Et al., Lung cancer mortality reduction by LDCT screening-Results from the randomized German LUSI trial, Int J Cancer, 146, pp. 1503-1513, (2020); Martini K., Chassagnon G., Frauenfelder T., Et al., Ongoing challenges in implementation of lung cancer screening, Transl Lung Cancer Res, 10, pp. 2347-2355, (2021); Field J.K., Dekoning H., Oudkerk M., Et al., Implementation of lung cancer screening in Europe: Challenges and potential solutions: Summary of a multidisciplinary roundtable discussion, ESMO Open, 4, (2019); Field J.K., Duffy S.W., Baldwin D.R., Et al., The UK lung cancer screening trial: A pilot randomised controlled trial of low-dose computed tomography screening for the early detection of lung cancer, Health Technol Assess, 20, pp. 1-146, (2016); Lopes Pegna A., Picozzi G., Mascalchi M., Et al., Design, recruitment and baseline results of the Italung trial for lung cancer screening with low-dose CT, Lung Cancer, 64, pp. 34-40, (2009); Pedersen J.H., Ashraf H., Dirksen A., Et al., The Danish randomized lung cancer CT screening trial - Overall design and results of the prevalence round, J Thorac Oncol, 4, pp. 608-614, (2009); Infante M., Lutman F.R., Cavuto S., Et al., Lung cancer screening with spiral CT, Lung Cancer, 59, pp. 355-363, (2008); Pastorino U., Rossi M., Rosato V., Et al., Annual or biennial CT screening versus observation in heavy smokers: 5-year results of the mild trial, Eur J Cancer Prev, 21, pp. 308-315, (2012); Nair A., Gartland N., Barton B., Et al., Comparing the performance of trained radiographers against experienced radiologists in the UK lung cancer screening (UKLS) trial, Br J Radiol, 89, (2016); Zhao Y., De Bock G.H., Vliegenthart R., Et al., Performance of computer-aided detection of pulmonary nodules in low-dose CT: Comparison with double reading by nodule volume, Eur Radiol, 22, pp. 2076-2084, (2012); Ardila D., Kiraly A.P., Bharadwaj S., Et al., End-to-end lung cancer screening with three-dimensional deep learning on low-dose chest computed tomography, Nat Med, (2019); Nasrullah N., Sang J., Alam M.S., Et al., Automated lung nodule detection and classification using deep learning combined with multiple strategies, Sensors, 19, (2019); Trajanovski S., Mavroeidis D., Swisher C.L., Et al., Towards radiologist-level cancer risk assessment in CT lung screening using deep learning, Comput Med Imaging Graph, 90, (2021); Mastouri R., Khlifa N., Neji H., Et al., Deep learning-based CAD schemes for the detection and classification of lung nodules from CT images: A survey, J Xray Sci Technol, 28, pp. 591-617, (2020); Oudkerk M., Devaraj A., Vliegenthart R., Et al., European position statement on lung cancer screening, Lancet Oncol, 18, pp. e754-e766, (2017); Von Elm E., Altman D.G., Egger M., Et al., The strengthening the reporting of observational studies in epidemiology (STROBE) statement: Guidelines for reporting observational studies, J Clin Epidemiol, 61, pp. 344-349, (2008); Horeweg N., Van Rosmalen J., Heuvelmans M.A., Et al., Lung cancer probability in patients with CT-detected pulmonary nodules: A prespecified analysis of data from the Nelson trial of low-dose CT screening, Lancet Oncol, 15, pp. 1332-1341, (2014)	M.-P. Revel; Université Paris Cité, Paris, France; email: marie-pierre.revel@aphp.fr		BMJ Publishing Group						20446055			36600392	English	BMJ Open	Article	Final	All Open Access; Gold Open Access; Green Open Access	Scopus	2-s2.0-85143887835
Wang Z.; Wang Q.; Duan S.; Zhang Y.; Zhao L.; Zhang S.; Hao L.; Li Y.; Wang X.; Wang C.; Zhang N.; Bachert C.; Zhang L.; Lan F.	Wang, Zaichuan (58041474000); Wang, Qiqi (57221354983); Duan, Su (37121842700); Zhang, Yuling (57222608587); Zhao, Limin (36996043600); Zhang, Shujian (57226881528); Hao, Liusiqi (58041451100); Li, Yan (57211569149); Wang, Xiangdong (56140396700); Wang, Chenshuo (58041474200); Zhang, Nan (56982196400); Bachert, Claus (7102663930); Zhang, Luo (36068675900); Lan, Feng (56637201700)	58041474000; 57221354983; 37121842700; 57222608587; 36996043600; 57226881528; 58041451100; 57211569149; 56140396700; 58041474200; 56982196400; 7102663930; 36068675900; 56637201700	A diagnostic model for predicting type 2 nasal polyps using biomarkers in nasal secretion	2022	Frontiers in Immunology	13		1054201				9	10.3389/fimmu.2022.1054201	https://www.scopus.com/inward/record.uri?eid=2-s2.0-85145503565&doi=10.3389%2ffimmu.2022.1054201&partnerID=40&md5=614a0a5c601285ffcab6070ff12133f1	Beijing Key Laboratory of Nasal Disease, Beijing Institute of Otolaryngology, Beijing, China; Department of Otolaryngology Head and Neck Surgery, Beijing TongRen Hospital, Capital Medical University, Beijing, China; Department of Allergy, Beijing TongRen Hospital, Capital Medical University, Beijing, China; Upper Airways Research Laboratory, Department of Otorhinolaryngology, Ghent University, Ghent, Belgium	Wang Z., Beijing Key Laboratory of Nasal Disease, Beijing Institute of Otolaryngology, Beijing, China, Department of Otolaryngology Head and Neck Surgery, Beijing TongRen Hospital, Capital Medical University, Beijing, China; Wang Q., Beijing Key Laboratory of Nasal Disease, Beijing Institute of Otolaryngology, Beijing, China; Duan S., Beijing Key Laboratory of Nasal Disease, Beijing Institute of Otolaryngology, Beijing, China, Department of Allergy, Beijing TongRen Hospital, Capital Medical University, Beijing, China; Zhang Y., Beijing Key Laboratory of Nasal Disease, Beijing Institute of Otolaryngology, Beijing, China, Department of Otolaryngology Head and Neck Surgery, Beijing TongRen Hospital, Capital Medical University, Beijing, China; Zhao L., Beijing Key Laboratory of Nasal Disease, Beijing Institute of Otolaryngology, Beijing, China, Department of Otolaryngology Head and Neck Surgery, Beijing TongRen Hospital, Capital Medical University, Beijing, China; Zhang S., Beijing Key Laboratory of Nasal Disease, Beijing Institute of Otolaryngology, Beijing, China, Department of Otolaryngology Head and Neck Surgery, Beijing TongRen Hospital, Capital Medical University, Beijing, China; Hao L., Beijing Key Laboratory of Nasal Disease, Beijing Institute of Otolaryngology, Beijing, China, Department of Otolaryngology Head and Neck Surgery, Beijing TongRen Hospital, Capital Medical University, Beijing, China; Li Y., Beijing Key Laboratory of Nasal Disease, Beijing Institute of Otolaryngology, Beijing, China; Wang X., Beijing Key Laboratory of Nasal Disease, Beijing Institute of Otolaryngology, Beijing, China, Department of Otolaryngology Head and Neck Surgery, Beijing TongRen Hospital, Capital Medical University, Beijing, China; Wang C., Beijing Key Laboratory of Nasal Disease, Beijing Institute of Otolaryngology, Beijing, China, Department of Otolaryngology Head and Neck Surgery, Beijing TongRen Hospital, Capital Medical University, Beijing, China; Zhang N., Upper Airways Research Laboratory, Department of Otorhinolaryngology, Ghent University, Ghent, Belgium; Bachert C., Upper Airways Research Laboratory, Department of Otorhinolaryngology, Ghent University, Ghent, Belgium; Zhang L., Beijing Key Laboratory of Nasal Disease, Beijing Institute of Otolaryngology, Beijing, China, Department of Otolaryngology Head and Neck Surgery, Beijing TongRen Hospital, Capital Medical University, Beijing, China, Department of Allergy, Beijing TongRen Hospital, Capital Medical University, Beijing, China; Lan F., Beijing Key Laboratory of Nasal Disease, Beijing Institute of Otolaryngology, Beijing, China	Background: Predicting type 2 chronic rhinosinusitis with nasal polyps (CRSwNP) may help for selection of appropriate surgical procedures or pharmacotherapies in advance. However, an accurate non-invasive method for diagnosis of type 2 CRSwNP is presently unavailable. Methods: To optimize the technique for collecting nasal secretion (NasSec), 89 CRSwNP patients were tested using nasal packs made with four types of materials. Further, Th2low and Th2highCRSwNP defined by clustering analysis in another 142 CRSwNP patients using tissue biomarkers, in the meanwhile, inflammatory biomarkers were detected in NasSec of the same patients collected by the selected nasal pack. A diagnostic model was established by machine learning algorithms to predict Th2highCRSwNP using NasSecs biomarkers. Results: Considering the area under receiver operating characteristic curve (AUC) for IL-5 in NasSec, nasal pack in polyvinyl alcohol (PVA) was superior to other materials for NasSec collection. When Th2low and Th2highCRSwNP clusters were defined, logistic regression and decision tree model for prediction of Th2highCRSwNP demonstrated high AUCs values of 0.92 and 0.90 respectively using biomarkers of NasSecs. Consequently, the pre-pruned decision tree model; based on the levels of IL-5 in NasSec (≤ 15.04 pg/mL), blood eosinophil count (≤ 0.475*109/L) and absence of comorbid asthma; was chosen to define Th2lowCRSwNP from Th2highCRSwNP for routine clinical use. Conclusions: Taken together, a decision tree model based on a combination of NasSec biomarkers and clinical features can accurately define type 2 CRSwNP patients and therefore may be of benefit to patients in receiving appropriate therapies in daily clinical practice. Copyright © 2022 Wang, Wang, Duan, Zhang, Zhao, Zhang, Hao, Li, Wang, Wang, Zhang, Bachert, Zhang and Lan.	blood eosinophils; chronic rhinosinusitis with nasal polyps; diagnostic model; IL-5; nasal secretion	Biomarkers; Chronic Disease; Humans; Interleukin-5; Nasal Polyps; Rhinitis; Sinusitis; biological marker; eotaxin 2; eotaxin 3; gamma interferon; immunoglobulin E; interleukin 17; interleukin 5; polymer; polyvinyl alcohol sponge; polyvinyl fluoride sponge; RANTES; transcription factor RUNX2; unclassified drug; biological marker; interleukin 5; adult; Article; blood cell count; blood sampling; bright field microscopy; chronic rhinosinusitis; clinical feature; controlled study; cross-sectional study; diagnostic model; diagnostic test accuracy study; eosinophil count; eosinophilia; female; histology; human; human tissue; inflammation; learning algorithm; machine learning; major clinical study; male; middle aged; nasal packing; nose polyp; nose secretion; predictive model; predictive value; receiver operating characteristic; sensitivity and specificity; visual analog scale; chronic disease; nose polyp; rhinitis; sinusitis		gamma interferon, 82115-62-6; immunoglobulin E, 37341-29-0; polyvinyl alcohol sponge, 63148-64-1; Biomarkers, ; Interleukin-5,	ivalon, Fabco, United States; merocel, Medtronic, United States	Fabco, United States; Medtronic, United States	Beijing Hospitals Authority Youth Programme, (QML20180201); Beijing Nova Program of Science and Technology, (Z191100001119117); Public Welfare Development, (2019-10); Young top-notch talent, (2018000021223ZK12); National Natural Science Foundation of China, NSFC, (81970851, 82271140); National Natural Science Foundation of China, NSFC; Chinese Academy of Meteorological Sciences, CAMS, (2019-I2M-5-022); Chinese Academy of Meteorological Sciences, CAMS; National Key Research and Development Program of China, NKRDPC, (2022YFC2504100); National Key Research and Development Program of China, NKRDPC	This work was supported by grants from the National Nature Science Foundation of China (81970851, 82271140), the Beijing Nova Program of Science and Technology (Z191100001119117); the Young top-notch talent (2018000021223ZK12); the Beijing Hospitals Authority Youth Programme (QML20180201); CAMS Innovation Fund for Medical Sciences (2019-I2M-5-022); Public Welfare Development and Reform Pilot Project (2019-10) and the National Key Research and Development Program of China (2022YFC2504100). Acknowledgments	Bachert C., Mannent L., Naclerio R.M., Mullol J., Ferguson B.J., Gevaert P., Et al., Effect of subcutaneous dupilumab on nasal polyp burden in patients with chronic sinusitis and nasal polyposis: A randomized clinical trial, JAMA, 315, 5, (2016); Alsharif S., Jonstam K., van Zele T., Gevaert P., Holtappels G., Bachert C., Endoscopic sinus surgery for type-2 crs wnp: An endotype-based retrospective study, Laryngoscope, 129, 6, (2019); Van Zele T., Gevaert P., Watelet J.B., Claeys G., Holtappels G., Claeys C., Et al., Staphylococcus aureus colonization and ige antibody formation to enterotoxins is increased in nasal polyposis, J Allergy Clin Immunol, 114, 4, (2004); Wang X., Zhang N., Bo M., Holtappels G., Zheng M., Lou H., Et al., Diversity of Th cytokine profiles in patients with chronic rhinosinusitis: A multicenter study in Europe, Asia, and Oceania, J Allergy Clin Immunol, 138, 5, (2016); DeConde A.S., Mace J.C., Levy J.M., Rudmik L., Alt J.A., Smith T.L., Prevalence of polyp recurrence after endoscopic sinus surgery for chronic rhinosinusitis with nasal polyposis, Laryngoscope, 127, 3, (2017); Bachert C., Marple B., Schlosser R.J., Hopkins C., Schleimer R.P., Lambrecht B.N., Et al., Adult chronic rhinosinusitis, Nat Rev Dis Primers, 6, 1, (2020); Jonstam K., Alsharif S., Bogaert S., Suchonos N., Holtappels G., Jae-Hyun Park J., Et al., Extent of inflammation in severe nasal polyposis and effect of sinus surgery on inflammation, Allergy, 76, 3, (2021); Legrand F., Klion A.D., Biologic therapies targeting eosinophils: Current status and future prospects, J Allergy Clin Immunol Pract, 3, 2, (2015); Bachert C., Zinreich S.J., Hellings P.W., Mullol J., Hamilos D.L., Gevaert P., Et al., Dupilumab reduces opacification across all sinuses and related symptoms in patients with crswnp, Rhinology, 58, 1, (2020); Bachert C., Sousa A.R., Lund V.J., Scadding G.K., Gevaert P., Nasser S., Et al., Reduced need for surgery in severe nasal polyposis with mepolizumab: Randomized trial, J Allergy Clin Immunol, 140, 4, pp. 1024-31.e14, (2017); Tomassen P., Vandeplas G., Van Zele T., Cardell L.O., Arebro J., Olze H., Et al., Inflammatory endotypes of chronic rhinosinusitis based on cluster analysis of biomarkers, J Allergy Clin Immunol, 137, 5, pp. 1449-56.e4, (2016); Hoggard M., Waldvogel-Thurlow S., Zoing M., Chang K., Radcliff F.J., Wagner Mackenzie B., Et al., Inflammatory endotypes and microbial associations in chronic rhinosinusitis, Front Immunol, 9, (2018); Liao B., Liu J.X., Li Z.Y., Zhen Z., Cao P.P., Yao Y., Et al., Multidimensional endotypes of chronic rhinosinusitis and their association with treatment outcomes, Allergy, 73, 7, (2018); Bachert C., Han J.K., Wagenmann M., Hosemann W., Lee S.E., Backer V., Et al., Euforea expert board meeting on uncontrolled severe chronic rhinosinusitis with nasal polyps (Crswnp) and biologics: Definitions and management, J Allergy Clin Immunol, 147, 1, pp. 29-36, (2021); Zhang Y., Gevaert E., Lou H., Wang X., Zhang L., Bachert C., Et al., Chronic rhinosinusitis in Asia, J Allergy Clin Immunol, 140, 5, (2017); Watelet J.B., Gevaert P., Holtappels G., Van Cauwenberge P., Bachert C., Collection of nasal secretions for immunological analysis, Eur Arch Otorhinolaryngol, 261, 5, (2004); Jonstam K., Swanson B.N., Mannent L.P., Cardell L.O., Tian N., Wang Y., Et al., Dupilumab reduces local type 2 pro-inflammatory biomarkers in chronic rhinosinusitis with nasal polyposis, Allergy, 74, 4, (2019); Gilles-Stein S., Beck I., Chaker A., Bas M., McIntyre M., Cifuentes L., Et al., Pollen derived low molecular compounds enhance the human allergen specific immune response in vivo, Clin Exp Allergy, 46, 10, (2016); Berings M., Arasi S., De Ruyck N., Perna S., Resch Y., Lupinek C., Et al., Reliable mite-specific ige testing in nasal secretions by means of allergen microarray, J Allergy Clin Immunol, 140, 1, pp. 301-3.e8, (2017); Kramer M.F., Burow G., Pfrogner E., Rasp G., In vitro diagnosis of chronic nasal inflammation, Clin Exp Allergy, 34, 7, (2004); Riechelmann H., Deutschle T., Friemel E., Gross H.J., Bachem M., Biological markers in nasal secretions, Eur Respir J, 21, 4, (2003); Fokkens W.J., Lund V.J., Mullol J., Bachert C., Alobid I., Baroody F., Et al., Epos 2012: European position paper on rhinosinusitis and nasal polyps 2012. a summary for otorhinolaryngologists, Rhinology, 50, 1, pp. 1-12, (2012); Gevaert P., Calus L., Van Zele T., Blomme K., De Ruyck N., Bauters W., Et al., Omalizumab is effective in allergic and nonallergic patients with nasal polyps and asthma, J Allergy Clin Immunol, 131, 1, (2013); Lund V.J., Mackay I.S., Staging in rhinosinusitus, Rhinology, 31, 4, (1993); Howarth P.H., Persson C.G., Meltzer E.O., Jacobson M.R., Durham S.R., Silkoff P.E., Objective monitoring of nasal airway inflammation in rhinitis, J Allergy Clin Immunol, 115, (2005); Zhang N., Holtappels G., Claeys C., Huang G., van Cauwenberge P., Bachert C., Pattern of inflammation and impact of staphylococcus aureus enterotoxins in nasal polyps from southern China, Am J Rhinol, 20, 4, (2006); Chung Y.W., Cha J., Han S., Chen Y., Gucek M., Cho H.J., Et al., Apolipoprotein e and periostin are potential biomarkers of nasal mucosal inflammation. a parallel approach of in vitro and in vivo secretomes, Am J Respir Cell Mol Biol, 62, 1, pp. 23-34, (2020); Yao Y., Yang C., Yi X., Xie S., Sun H., Comparative analysis of inflammatory signature profiles in eosinophilic and noneosinophilic chronic rhinosinusitis with nasal polyposis, Biosci Rep, 40, 2, (2020); Soler Z.M., Schlosser R.J., Bodner T.E., Alt J.A., Ramakrishnan V.R., Mattos J.L., Et al., Endotyping chronic rhinosinusitis based on olfactory cleft mucus biomarkers, J Allergy Clin Immunol, 147, 5, pp. 1732-41.e1, (2021); Christodoulou E., Ma J., Collins G.S., Steyerberg E.W., Verbakel J.Y., Van Calster B., A systematic review shows no performance benefit of machine learning over logistic regression for clinical prediction models, J Clin Epidemiol, 110, pp. 12-22, (2019); Takeda K., Sakakibara S., Yamashita K., Motooka D., Nakamura S., El Hussien M.A., Et al., Allergic conversion of protective mucosal immunity against nasal bacteria in patients with chronic rhinosinusitis with nasal polyposis, J Allergy Clin Immunol, 143, 3, pp. 1163-75.e15, (2019); Workman A.D., Nocera A.L., Mueller S.K., Otu H.H., Libermann T.A., Bleier B.S., Translating transcription: Proteomics in chronic rhinosinusitis with nasal polyps reveals significant discordance with messenger rna expression, Int Forum Allergy Rhinol, 9, 7, (2019)	L. Zhang; Beijing Key Laboratory of Nasal Disease, Beijing Institute of Otolaryngology, Beijing, China; email: dr.luozhang@139.com; F. Lan; Beijing Key Laboratory of Nasal Disease, Beijing Institute of Otolaryngology, Beijing, China; email: fenglanent@126.com		Frontiers Media S.A.						16643224			36618395	English	Front. Immunol.	Article	Final	All Open Access; Gold Open Access; Green Open Access	Scopus	2-s2.0-85145503565
Al-Issa Y.; Alqudah A.M.; Alquran H.; Issa A.A.	Al-Issa, Yazan (56520179300); Alqudah, Ali Mohammad (57189294287); Alquran, Hiam (56198738900); Issa, Ahmed Al (57695693000)	56520179300; 57189294287; 56198738900; 57695693000	Pulmonary Diseases Decision Support System Using Deep Learning Approach	2022	Computers, Materials and Continua	73	1		311	326	15	8	10.32604/cmc.2022.025750	https://www.scopus.com/inward/record.uri?eid=2-s2.0-85130169984&doi=10.32604%2fcmc.2022.025750&partnerID=40&md5=dc5871e66c05c5deec2a6dc4f73c0825	Department of Computer Engineering, Yarmouk University, Irbid, 21163, Jordan; Department of Biomedical Systems and Informatics Engineering, Yarmouk University, Irbid, 21163, Jordan; Department of Biomedical Engineering, Jordan University of Science and Technology, Irbid, 22110, Jordan; Pediatrician, Mediclinic Hospital, Al Ain, 14444, United Arab Emirates	Al-Issa Y., Department of Computer Engineering, Yarmouk University, Irbid, 21163, Jordan; Alqudah A.M., Department of Biomedical Systems and Informatics Engineering, Yarmouk University, Irbid, 21163, Jordan; Alquran H., Department of Biomedical Systems and Informatics Engineering, Yarmouk University, Irbid, 21163, Jordan, Department of Biomedical Engineering, Jordan University of Science and Technology, Irbid, 22110, Jordan; Issa A.A., Pediatrician, Mediclinic Hospital, Al Ain, 14444, United Arab Emirates	Pulmonary diseases are common throughout the world, especially in developing countries. These diseases include chronic obstructive pulmonary diseases, pneumonia, asthma, tuberculosis, fibrosis, and recently COVID-19. In general, pulmonary diseases have a similar footprint on chest radiographs which makes them difficult to discriminate even for expert radiologists. In recent years, many image processing techniques and artificial intelligence models have been developed to quickly and accurately diagnose lung diseases. In this paper, the performance of four popular pretrained models (namely VGG16, DenseNet201, DarkNet19, and XceptionNet) in distinguishing between different pulmonary diseases was analyzed. To the best of our knowledge, this is the first published study to ever attempt to distinguish all four cases normal, pneumonia, COVID-19 and lung opacity from Chest-X-Ray (CXR) images. All models were trained using Chest-X-Ray (CXR) images, and statistically tested using 5-fold cross validation. Using individual models, XceptionNet outperformed all other models with a 94.775% accuracy and Area Under the Curve (AUC) of Receiver Operating Characteristic (ROC) of 99.84%. On the other hand, DarkNet19 represents a good compromise between accuracy, fast convergence, resource utilization, and near real time detection (0.33 s). Using a collection of models, the 97.79% accuracy achieved by Ensemble Features was the highest among all surveyed methods, but it takes the longest time to predict an image (5.68 s). An efficient effective decision support system can be developed using one of those approaches to assist radiologists in the field make the right assessment in terms of accuracy and prediction time, such a dependable system can be used in rural areas and various healthcare sectors. © 2022 Tech Science Press. All rights reserved.	classification; deep learning; ensemble features; lung opacity; majority voting; Pulmonary diseases	Biological organs; Decision support systems; Deep learning; Developing countries; Image processing; Pulmonary diseases; Chest radiographs; Chest X-ray image; Chronic obstructive pulmonary disease; Deep learning; Ensemble feature; Image processing technique; Intelligence models; Learning approach; Lung opacity; Majority voting; Opacity							Li C., Zhao C., Bao J., Tang B., Wang Y., Gu B., Laboratory diagnosis of coronavirus disease-2019 (COVID-19), Clinica Chimica Acta; International Journal of Clinical Chemistry, 51, pp. 35-46, (2020); Huang C., Wang Y., Li X., Ren L., Zhao J., Et al., Clinical features of patients infected with 2019 novel coronavirus in wuhan, China, The Lancet, 395, pp. 497-506, (2020); COVID-19Worldwide Statistics, (2021); West C. P., Montori V. M., Sampathkumar P., COVID-19 testing: The threat of false-negative results, Mayo Clinic Proceedings, 95, 6, pp. 1127-1129, (2020); Guyatt G., Rennie D., Meade M., Cook D., Users’ guides to the medical literature: A manual for evidence-based clinical practice, IEEE Conf. on Computer Vision and Pattern Recognition, 706, pp. 6517-6525, (2002); Liu N., Wan L., Zhang Y., Zhou T., Huo H., Et al., Exploiting convolutional neural networks with deeply local description for remote sensing image classification, IEEE Access, 6, pp. 11215-11228, (2018); Zu Z. Y., Jiang M. D., Xu P. P., Chen W., Ni W., Et al., Coronavirus disease 2019 “(COVID-19): A perspective from China, Radiology, 296, 2, pp. 15-25, (2020); Yari Y., Nguyen T. V., Nguyen H., Accuracy improvement in detection of COVID-19 in chest radiography, 2020 14th Int. Conf. on Signal Processing and Communication Systems (ICSPCS), pp. 1-6, (2020); Pranav J. V., Anand R., Shanthi T., Manju K., Veni S., Et al., Detection and identification of COVID-19 based on chest medical image by using convolutional neural networks, International Journal of Intelligent Networks, 1, pp. 112-118, (2020); Khan I. U., Aslam N., A Deep-learning-based framework for automated diagnosis of COVID-19 using X-ray images, Information, 11, 9, pp. 419-432, (2020); Lacruz F., Vidarte R., Analysis of deep learning models for COVID-19 diagnosis from X-ray chest images, Researchgate, (2020); Zhang W., Pogorelsky B., Loveland M., Wolf T., Classification of COVID-19 X-ray images using a combination of deep and handcrafted features, (2021); Fontanellaz M., Ebner L., Huber A., Peters A., Lobelenz L., Et al., A Deep-learning diagnostic support system for the detection of COVID-19 using chest radiographs: A multireader validation study, Investigative Radiology, 56, 6, pp. 348-356, (2021); Oyelade O. N., Ezugwu A. E., Chiroma H., Covframenet: An enhanced deep learning framework for COVID-19 detection, IEEE Access, 9, pp. 77905-77919, (2021); Pham T. D., Classification of COVID-19 chest X-rays with deep learning: New models or fine tuning?, Health Information Science and Systems, 9, 1, pp. 1-11, (2021); Alquran H., Alsleti M., Alsharif R., Qasmieh I. A., Alqudah A. M., Et al., Employing texture features of chest X-ray images and machine learning in COVID-19 detection and classification, Mendel, 27, 1, pp. 9-17, (2021); Alsharif R., Al-Issa Y., Alqudah A. M., Qasmieh I. A., Mustafa W. A., Et al., PneumoniaNet: Automated detection and classification of pediatric pneumonia using chest x-ray images and cnn approach, Electronics, 10, 23, pp. 2949-2962, (2021); Deng J., Dong W., Socher R., Li L. J., Li K., Et al., Imagenet: A large-scale hierarchical image database, 2009 IEEE Conf. on Computer Vision and Pattern Recognition, pp. 248-255, (2009); Huang G., Liu Z., Van Der Maaten L., Weinberger K. Q., Densely connected convolutional networks, Proc. of the IEEE Conf. on Computer Vision and Pattern Recognition, pp. 4700-4708, (2017); Chollet F., Xception: Deep learning with depthwise separable convolutions, Proc. of the IEEE Conf. on Computer Vision and Pattern Recognition, pp. 1251-1258, (2019); Redmon J., Farhadi A., YOLO9000: Better, faster, stronger, Proc. of the IEEE Conf. on Computer Vision and Pattern Recognition, pp. 7263-727, (2017); Simonyan K., Zisserman A., Very deep convolutional networks for large-scale image recognition, (2014); Alqudah A., Alqudah A. M., Sliding window based deep ensemble system for breast cancer classification, Journal of Medical Engineering and Technology, 45, 4, pp. 313-323, (2021); Alqudah A., Alqudah A. M., Sliding window based support vector machine system for classification of breast cancer using histopathological microscopic images, IETE Journal of Research, (2019); Alqudah A. M., Qazan S., Alquran H., Qasmieh I. A., Alqudah A., Covid-19 detection from x-ray images using different artificial intelligence hybrid models, Jordan Journal of Electrical Engineering, 6, 2, pp. 168-178, (2020); Chowdhury M. E. H., Rahman T., Khandakar A., Mazhar R., Kadir M. A., Et al., Can AI help in screening viral and COVID-19 pneumonia?, IEEE Access, 8, pp. 132665-132676, (2020); Rahman T., Khandakar A., Qiblawey Y., Tahir A., Kiranyaz S., Et al., Exploring the effect of image enhancement techniques on COVID-19 detection using chest X-ray images, Computers in Biology and Medicine, 132, pp. 104319-104319, (2020); Alqudah A. M., Towards classifying non-segmented heart sound records using instantaneous frequency based features, Journal of Medical Engineering and Technology, 43, 7, pp. 418-430, (2019); Wong T. T., Performance evaluation of classification algorithms by k-fold and leave-one-out cross validation, Pattern Recognition, 48, 9, pp. 2839-2846, (2015)	A.M. Alqudah; Department of Biomedical Systems and Informatics Engineering, Yarmouk University, Irbid, 21163, Jordan; email: ali_qudah@hotmail.com		Tech Science Press						15462218				English	Comput. Mater. Continua	Article	Final	All Open Access; Gold Open Access	Scopus	2-s2.0-85130169984
Zafari H.; Langlois S.; Zulkernine F.; Kosowan L.; Singer A.	Zafari, Hasan (35070621500); Langlois, Sarah (57221391930); Zulkernine, Farhana (22735783200); Kosowan, Leanne (57200563762); Singer, Alexander (41862365300)	35070621500; 57221391930; 22735783200; 57200563762; 41862365300	AI in predicting COPD in the Canadian population	2022	BioSystems	211		104585				10	10.1016/j.biosystems.2021.104585	https://www.scopus.com/inward/record.uri?eid=2-s2.0-85121119588&doi=10.1016%2fj.biosystems.2021.104585&partnerID=40&md5=a4c73a41ac218cb5b7bb412225233f14	School of Computing, Queen's University, Kingston, ON, Canada; Department of Family Medicine, Max Rady College of Medicine, Rady Faculty of Health Sciences, University of Manitoba, Winnipeg, MB, Canada	Zafari H., School of Computing, Queen's University, Kingston, ON, Canada; Langlois S., School of Computing, Queen's University, Kingston, ON, Canada; Zulkernine F., School of Computing, Queen's University, Kingston, ON, Canada; Kosowan L., Department of Family Medicine, Max Rady College of Medicine, Rady Faculty of Health Sciences, University of Manitoba, Winnipeg, MB, Canada; Singer A., Department of Family Medicine, Max Rady College of Medicine, Rady Faculty of Health Sciences, University of Manitoba, Winnipeg, MB, Canada	Chronic obstructive pulmonary disease (COPD) is a progressive lung disease that produces non-reversible airflow limitations. Approximately 10% of Canadians aged 35 years or older are living with COPD. Primary care is often the first contact an individual will have with the healthcare system providing acute care, chronic disease management, and services aimed at health maintenance. This study used Electronic Medical Record (EMR) data from primary care clinics in seven provinces across Canada to develop predictive models to identify COPD in the Canadian population. The comprehensive nature of this primary care EMR data containing structured numeric, categorical, hybrid, and unstructured text data, enables the predictive models to capture symptoms of COPD and discriminate it from diseases with similar symptoms. We applied two supervised machine learning models, a Multilayer Neural Networks (MLNN) model and an Extreme Gradient Boosting (XGB) to identify COPD patients. The XGB model achieved an accuracy of 86% in the test dataset compared to 83% achieved by the MLNN. Utilizing feature importance, we identified a set of key symptoms from the EMR for diagnosing COPD, which included medications, health conditions, risk factors, and patient age. Application of this XGB model to primary care structured EMR data can identify patients with COPD from others having similar chronic conditions for disease surveillance, and improve evidence-based care delivery. © 2021	Bag of words model; COPD; EMR data; Extreme gradient boosting; Feature importance; Machine learning; Medical diagnosis; Text classification	Algorithms; Artificial Intelligence; Canada; Datasets as Topic; Electronic Health Records; Humans; Pulmonary Disease, Chronic Obstructive; Canada; chronic obstructive pulmonary disease; health care; machine learning; public health; risk factor; symptom; algorithm; artificial intelligence; Canada; chronic obstructive lung disease; electronic health record; human; information processing					International Business Machines Corporation, IBM; Queen's University; Canadian Institute for Military and Veteran Health Research, CIMVHR	Funding for this study was provided by an Advanced Analytics Grant from IBM and Canadian Institute for Military and Veteran Health Research (CIMVHR) , and from the Queen's University Research Initiation Grant.	Afzal N., Sohn S., Abram S., Liu H., Kullo I.J., Arruda-Olson A.M., Identifying peripheral arterial disease cases using natural language processing of clinical notes, 2016 IEEE-EMBS International Conference on Biomedical and Health Informatics (BHI), pp. 126-131, (2016); Agarwal A., Baechle C., Behara R., Zhu X., A natural language processing framework for assessing hospital readmissions for patients with COPD, IEEE J. Biomed. Health Inf., 22, 2, pp. 588-596, (2017); Badnjevic A., Cifrek M., Koruga D., Osmankovic D., Neuro-fuzzy classification of asthma and chronic obstructive pulmonary disease, BMC Med. Inf. Decis. Making, 15, S3, (2015); Birtwhistle R.V., Canadian Primary Care Sentinel Surveillance Network: a developing resource for family medicine and public health, Can. Fam. Physician, 57, 10, pp. 1219-1220, (2011); Chronic Respiratory Diseases. World Health Organization; Chatterjee P., Cymberknop L.J., Armentano R.L., Nonlinear systems in healthcare towards intelligent disease prediction, Nonlinear Systems-Theoretical Aspects and Recent Applications, (2019); Chen L., Zeng W.M., Cai Y.D., Feng K.Y., Chou K.C., Predicting anatomical therapeutic chemical (ATC) classification of drugs by integrating chemical-chemical interactions and similarities, PLoS One, 7, 4, (2012); ICD - ICD-9-CM; Dalianis H., Clinical Text Mining: Secondary Use of Electronic Patient Records, (2018); Er O., Temurtas F., A study on chronic obstructive pulmonary disease diagnosis using multilayer neural networks, J. Med. Syst., 32, 5, pp. 429-432, (2008); Flynn R.W., Macdonald T.M., Schembri N., Murray G.D., Doney A.S., Automated data capture from free-text radiology reports to enhance accuracy of hospital inpatient stroke codes, Pharmacoepidemiol. Drug Saf., 19, 8, pp. 843-847, (2010); Friedman J.H., Greedy function approximation: a gradient boosting machine, Ann. Stat., pp. 1189-1232, (2001); Fu X., Batista-Navarro R., Rak R., Ananiadou S., Supporting the annotation of chronic obstructive pulmonary disease (COPD) phenotypes with text mining workflows, J. Biomed. Semant., 6, 1, pp. 1-11, (2015); Goto T., Camargo C.A., Faridi M.K., Yun B.J., Hasegawa K., Machine learning approaches for predicting disposition of asthma and COPD exacerbations in the, Am. J. Emerg. Med., 36, 9, pp. 1650-1654, (2018); Goto T., Jo T., Matsui H., Fushimi K., Hayashi H., Yasunaga H., Machine learning-based prediction models for 30-day readmission after hospitalization for chronic obstructive pulmonary disease, COPD, 16, 5-6, pp. 338-343, (2019); Greene C.C., Bradley K.A., Bryson C.L., Blough D.K., Evans L.E., Udris E.M., Au D.H., The association between alcohol consumption and risk of COPD exacerbation in a veteran population, Chest, 134, 4, pp. 761-767, (2008); Hastie T., Tibshirani R., Friedman J., The Elements of Statistical Learning: Data Mining, Inference, and Prediction, (2009); Khatri K.L., Tamil L.S., Early detection of peak demand days of chronic respiratory diseases emergency department visits using artificial neural networks, IEEE J. Biomed. Health Inf., 22, 1, pp. 285-290, (2017); Laniado-Laborin R., Smoking and chronic obstructive pulmonary disease (COPD). Parallel epidemics of the 21st century, Int. J. Environ. Res. Publ. Health, 6, 1, pp. 209-224, (2009); Lantz B., Black Box Methods—Neural Networks and Support Vector Machines. Machine Learning with R, pp. 205-242, (2013); Larj M.J., Bleecker E.R., Therapeutic responses in asthma and COPD: corticosteroids, Chest, 126, 2, pp. 138S-149S, (2004); Liu H., Bielinski S.J., Sohn S., Murphy S., Wagholikar K.B., Jonnalagadda S.R., Chute C.G., An information extraction framework for cohort identification using electronic health records, AMIA Summits on Translational Science Proceedings, 2013, (2013); Lundberg S.M., Lee S.I., A unified approach to interpreting model predictions, Advances in Neural Information Processing Systems, pp. 4765-4774, (2017); Ma X., Wu Y., Zhang L., Yuan W., Yan L., Fan S., Et al., Comparison and development of machine learning tools for the prediction of chronic obstructive pulmonary disease in the Chinese population, J. Transl. Med., 18, pp. 1-14, (2020); Marsh S., Guck T.P., Anxiety and depression: easing the burden in COPD patients, J. Fam. Pract., 65, 4, pp. 246-256, (2016); Min X., Yu B., Wang F., Predictive modeling of the hospital readmission risk from patients' claims data using machine learning: a case study on COPD, Sci. Rep., 9, 1, pp. 1-10, (2019); Newgard C.D., Zive D., Jui J., Weathers C., Daya M., Electronic versus manual data processing: evaluating the use of electronic health records in out-of-hospital clinical research, Acad. Emerg. Med., 19, 2, pp. 217-227, (2012); Nunavath V., Goodwin M., Fidje J.T., Moe C.E., Deep neural networks for prediction of exacerbations of patients with chronic obstructive pulmonary disease, International Conference on Engineering Applications of Neural Networks, pp. 217-228, (2018); Ogunleye A., Wang Q.G., XGBoost model for chronic kidney disease diagnosis, IEEE ACM Trans. Comput. Biol. Bioinf, 17, 6, pp. 2131-2140, (2019); Pedregosa F., Varoquaux G., Gramfort A., Michel V., Thirion B., Grisel O., Et al., Scikit-learn: machine learning in Python, J. Mach. Learn. Res., 12, pp. 2825-2830, (2011); Peng J., Chen C., Zhou M., Xie X., Zhou Y., Luo C.H., A machine-learning approach to forecast aggravation risk in patients with acute exacerbation of chronic obstructive pulmonary disease with clinical indicators, Sci. Rep., 10, 1, pp. 1-9, (2020); Poole P.J., Black P.N., Preventing exacerbations of chronic bronchitis and COPD, Am. J. Respir. Med., 2, 5, pp. 367-370, (2003); Popejoy L.L., Khalilia M.A., Popescu M., Galambos C., Lyons V., Rantz M., Et al., Quantifying care coordination using natural language processing and domain-specific ontology, J. Am. Med. Inf. Assoc., 22, e1, pp. e93-e103, (2015); Queenan J.A., Williamson T., Khan S., Drummond N., Garies S., Morkem R., Birtwhistle R., Representativeness of patients and providers in the Canadian primary care Sentinel surveillance network: a cross-sectional study, CMAJ open, 4, 1, (2016); Rajliwall N.S., Davey R., Chetty G., Cardiovascular risk prediction based on XGBoost, 2018 5th Asia-Pacific World Congress on Computer Science and Engineering (APWC on CSE), pp. 246-252, (2018); Rea S., Pathak J., Savova G., Oniki T.A., Westberg L., Beebe C.E., Chute C.G., Building a robust, scalable and standards-driven infrastructure for secondary use of EHR data: the SHARPn project, J. Biomed. Inf., 45, 4, pp. 763-771, (2012); Ribeiro M.T., Singh S., Guestrin C., Why should I trust you?" Explaining the predictions of any classifier, Proceedings of the 22nd ACM SIGKDD International Conference on Knowledge Discovery and Data Mining, pp. 1135-1144, (2016); Sheikhalishahi S., Miotto R., Dudley J.T., Lavelli A., Rinaldi F., Osmani V., Natural language processing of clinical notes on chronic diseases: systematic review, JMIR MEd. Infor., 7, 2, (2019); sklearn.ensemble.GradientBoostingClassifier; sklearn.neural_network.MLPClassifier; Spathis D., Vlamos P., Diagnosing asthma and chronic obstructive pulmonary disease with machine learning, Health Inf. J., 25, 3, pp. 811-827, (2019); Steyerberg E.W., Clinical Prediction Models, pp. 297-308, (2019); Structure and principles; Sun Y., Zheng F., Li Y., Wu R., Liu Y., Liu M., Et al., Correlation between lower gastrointestinal tract symptoms and quality of life in patients with stable chronic obstructive pulmonary disease, J. Tradit. Chin. Med., 33, 5, pp. 608-614, (2013); Swaminathan S., Qirko K., Smith T., Corcoran E., Wysham N.G., Bazaz G., Et al., A machine learning approach to triaging patients with chronic obstructive pulmonary disease, PLoS One, 12, 11, (2017); Tianqi chen on Quora; Tu J.V., Advantages and disadvantages of using artificial neural networks versus logistic regression for predicting medical outcomes, J. Clin. Epidemiol., 49, 11, pp. 1225-1231, (1996); Uddin S., Khan A., Hossain M.E., Moni M.A., Comparing different supervised machine learning algorithms for disease prediction, BMC Med. Inf. Decis. Making, 19, 1, pp. 1-16, (2019); van Gestel A.J., Steier J., Autonomic dysfunction in patients with chronic obstructive pulmonary disease (COPD), J. Thorac. Dis., 2, 4, (2010); van Isselt E.F.V.D., Groenewegen-Sipkema K.H., Spruit-van Eijk M., Chavannes N.H., de Waal M.W., Janssen D.J., Achterberg W.P., Pain in patients with COPD: a systematic review and meta-analysis, BMJ open, 4, 9, (2014); Wang Q., Wang H., Wang L., Yu F., Diagnosis of chronic obstructive pulmonary disease based on transfer learning, IEEE Access, 8, pp. 47370-47383, (2020); Wang C., Chen X., Du L., Zhan Q., Yang T., Fang Z., Comparison of machine learning algorithms for the identification of acute exacerbations in chronic obstructive pulmonary disease, Comput. Methods Progr. Biomed., 188, (2020); Williamson T., Green M.E., Birtwhistle R., Khan S., Garies S., Wong S.T., Et al., Validating the 8 CPCSSN case definitions for chronic disease surveillance in a primary care database of electronic health records, Ann. Fam. Med., 12, 4, pp. 367-372, (2014); World health organization; Yang H., Spasic I., Keane J.A., Nenadic G., A text mining approach to the prediction of disease status from clinical discharge summaries, J. Am. Med. Inf. Assoc., 16, 4, pp. 596-600, (2009); Ying J., Dutta J., Guo N., Hu C., Zhou D., Sitek A., Li Q., Classification of exacerbation frequency in the COPDGene cohort using deep learning with deep belief networks, IEEE J. Biomed. Health Inf., 24, 6, pp. 1805-1813, (2016); Yohannes A.M., Alexopoulos G.S., Depression and anxiety in patients with COPD, Eur. Respir. Rev., 23, 133, pp. 345-349, (2014); Zafari H., Langlois S., Zulkernine F., Kosowan L., Singer A., Predicting chronic obstructive pulmonary disease from EMR data, 2020 IEEE Conference on Computational Intelligence in Bioinformatics and Computational Biology (CIBCB), pp. 1-8, (2020); Zhang Y., Jin R., Zhou Z.H., Understanding bag-of-words model: a statistical framework, Int. J. Mach. Learn. Cybern., 1, 1-4, pp. 43-52, (2010)	H. Zafari; School of Computing, Queen's University, Kingston, Canada; email: hasan.zafari@queensu.ca		Elsevier Ireland Ltd						03032647		BSYMB	34864143	English	BioSystems	Article	Final		Scopus	2-s2.0-85121119588
Thomas H.M.T.; Hippe D.S.; Forouzannezhad P.; Sasidharan B.K.; Kinahan P.E.; Miyaoka R.S.; Vesselle H.J.; Rengan R.; Zeng J.; Bowen S.R.	Thomas, Hannah M. T. (57193696943); Hippe, Daniel S. (26967805400); Forouzannezhad, Parisa (57193922765); Sasidharan, Balu Krishna (55643250700); Kinahan, Paul E. (7006626834); Miyaoka, Robert S. (7006640096); Vesselle, Hubert J. (6603786501); Rengan, Ramesh (6507828284); Zeng, Jing (36706880400); Bowen, Stephen R. (27168962700)	57193696943; 26967805400; 57193922765; 55643250700; 7006626834; 7006640096; 6603786501; 6507828284; 36706880400; 27168962700	Radiation and immune checkpoint inhibitor-mediated pneumonitis risk stratification in patients with locally advanced non-small cell lung cancer: role of functional lung radiomics?	2022	Discover Oncology	13	1	85				10	10.1007/s12672-022-00548-4	https://www.scopus.com/inward/record.uri?eid=2-s2.0-85137580810&doi=10.1007%2fs12672-022-00548-4&partnerID=40&md5=1cb2450eee246ea28ff6b76d69a3c819	Department of Radiation Oncology, University of Washington School of Medicine, 1959 NE Pacific St, Box 356043, Seattle, 98195, WA, United States; Department of Radiation Oncology, Christian Medical College Vellore, Tamil Nadu, Vellore, India; Clinical Research Division, Fred Hutchinson Cancer Center, Seattle, WA, United States; Department of Radiology, University of Washington School of Medicine, Seattle, WA, United States	Thomas H.M.T., Department of Radiation Oncology, University of Washington School of Medicine, 1959 NE Pacific St, Box 356043, Seattle, 98195, WA, United States, Department of Radiation Oncology, Christian Medical College Vellore, Tamil Nadu, Vellore, India; Hippe D.S., Clinical Research Division, Fred Hutchinson Cancer Center, Seattle, WA, United States; Forouzannezhad P., Department of Radiation Oncology, University of Washington School of Medicine, 1959 NE Pacific St, Box 356043, Seattle, 98195, WA, United States; Sasidharan B.K., Department of Radiation Oncology, Christian Medical College Vellore, Tamil Nadu, Vellore, India; Kinahan P.E., Department of Radiology, University of Washington School of Medicine, Seattle, WA, United States; Miyaoka R.S., Department of Radiology, University of Washington School of Medicine, Seattle, WA, United States; Vesselle H.J., Department of Radiology, University of Washington School of Medicine, Seattle, WA, United States; Rengan R., Department of Radiation Oncology, University of Washington School of Medicine, 1959 NE Pacific St, Box 356043, Seattle, 98195, WA, United States; Zeng J., Department of Radiation Oncology, University of Washington School of Medicine, 1959 NE Pacific St, Box 356043, Seattle, 98195, WA, United States; Bowen S.R., Department of Radiation Oncology, University of Washington School of Medicine, 1959 NE Pacific St, Box 356043, Seattle, 98195, WA, United States, Department of Radiology, University of Washington School of Medicine, Seattle, WA, United States	Background: Patients undergoing chemoradiation and immune checkpoint inhibitor (ICI) therapy for locally advanced non-small cell lung cancer (NSCLC) experience pulmonary toxicity at higher rates than historical reports. Identifying biomarkers beyond conventional clinical factors and radiation dosimetry is especially relevant in the modern cancer immunotherapy era. We investigated the role of novel functional lung radiomics, relative to functional lung dosimetry and clinical characteristics, for pneumonitis risk stratification in locally advanced NSCLC. Methods: Patients with locally advanced NSCLC were prospectively enrolled on the FLARE-RT trial (NCT02773238). All received concurrent chemoradiation using functional lung avoidance planning, while approximately half received consolidation durvalumab ICI. Within tumour-subtracted lung regions, 110 radiomics features (size, shape, intensity, texture) were extracted on pre-treatment [99mTc]MAA SPECT/CT perfusion images using fixed-bin-width discretization. The performance of functional lung radiomics for pneumonitis (CTCAE v4 grade 2 or higher) risk stratification was benchmarked against previously reported lung dosimetric parameters and clinical risk factors. Multivariate least absolute shrinkage and selection operator Cox models of time-varying pneumonitis risk were constructed, and prediction performance was evaluated using optimism-adjusted concordance index (c-index) with 95% confidence interval reporting throughout. Results: Thirty-nine patients were included in the study and pneumonitis occurred in 16/39 (41%) patients. Among clinical characteristics and anatomic/functional lung dosimetry variables, only the presence of baseline chronic obstructive pulmonary disease (COPD) was significantly associated with the development of pneumonitis (HR 4.59 [1.69–12.49]) and served as the primary prediction benchmark model (c-index 0.69 [0.59–0.80]). Discrimination of time-varying pneumonitis risk was numerically higher when combining COPD with perfused lung radiomics size (c-index 0.77 [0.65–0.88]) or shape feature classes (c-index 0.79 [0.66–0.91]) but did not reach statistical significance compared to benchmark models (p > 0.26). COPD was associated with perfused lung radiomics size features, including patients with larger lung volumes (AUC 0.75 [0.59–0.91]). Perfused lung radiomic texture features were correlated with lung volume (adj R2 = 0.84–1.00), representing surrogates rather than independent predictors of pneumonitis risk. Conclusions: In patients undergoing chemoradiation with functional lung avoidance therapy and optional consolidative immune checkpoint inhibitor therapy for locally advanced NSCLC, the strongest predictor of pneumonitis was the presence of baseline chronic obstructive pulmonary disease. Results from this novel functional lung radiomics exploratory study can inform future validation studies to refine pneumonitis risk models following combinations of radiation and immunotherapy. Our results support functional lung radiomics as surrogates of COPD for non-invasive monitoring during and after treatment. Further study of clinical, dosimetric, and radiomic feature combinations for radiation and immune-mediated pneumonitis risk stratification in a larger patient population is warranted. © 2022, The Author(s).	Functional lung imaging; Immunotherapy; Machine learning; Pneumonitis; Radiation therapy; Radiomics; SPECT						Washington Cancer Consortium, (P30 CA015704); National Institutes of Health, NIH; National Cancer Institute, NCI, (NCT02773238, R01CA204301, R01CA258997); National Cancer Institute, NCI	Funding text 1: This investigation was supported by NIH/NCI R01CA204301. The authors gratefully acknowledge the patients who participated in the FLARE-RT clinical trial (NCT02773238). This research was also supported by the Biostatistics Shared Resource of the Fred Hutch/University of Washington Cancer Consortium (P30 CA015704). We thank Priya Vissamraju and Christina Lo for coordinating FLARE-RT protocol imaging and curating the study database. We acknowledge the efforts of Nuclear Medicine, Radiation Oncology, and Proton Center staff during SPECT/CT acquisitions, radiation therapy planning, and image-guided radiation therapy delivery.; Funding text 2: This investigation was supported by NIH/NCI R01CA204301. The authors gratefully acknowledge the patients who participated in the FLARE-RT clinical trial (NCT02773238). This research was also supported by the Biostatistics Shared Resource of the Fred Hutch/University of Washington Cancer Consortium (P30 CA015704). We thank Priya Vissamraju and Christina Lo for coordinating FLARE-RT protocol imaging and curating the study database. We acknowledge the efforts of Nuclear Medicine, Radiation Oncology, and Proton Center staff during SPECT/CT acquisitions, radiation therapy planning, and image-guided radiation therapy delivery. ; Funding text 3: This investigation was supported by NIH/NCI R01CA204301 and R01CA258997.	Schoenfeld J.D., Nishino M., Severgnini M., Manos M., Mak R.H., Hodi F.S., Pneumonitis resulting from radiation and immune checkpoint blockade illustrates characteristic clinical, radiologic and circulating biomarker features, J Immunother Cancer, 7, 1, (2019); Thomas R., Chen Y.H., Hatabu H., Mak R.H., Nishino M., Radiographic patterns of symptomatic radiation pneumonitis in lung cancer patients: imaging predictors for clinical severity and outcome, Lung Cancer, 145, pp. 132-139, (2020); Arora S., Velichinskii R., Lesh R.W., Ali U., Kubiak M., Bansal P., Et al., Existing and emerging biomarkers for immune checkpoint immunotherapy in solid tumors, Adv Ther, 36, 10, pp. 2638-2678, (2019); Su Q., Zhu E.C., Wu J.B., Li T., Hou Y.L., Wang D.Y., Et al., Risk of pneumonitis and pneumonia associated with immune checkpoint inhibitors for solid tumors: a systematic review and meta-analysis, Front Immunol, (2019); LeClair J.N., Merl M.Y., Cohenuram M., Luon D., Real-world incidence of pneumonitis in patients receiving durvalumab, Clin Lung Cancer, 23, 1, pp. 34-42, (2022); Naidoo J., Nishino M., Patel S.P., Shankar B., Rekhtman N., Illei P., Et al., Immune-related pneumonitis after chemoradiotherapy and subsequent immune checkpoint blockade in unresectable stage III non–small-cell lung cancer, Clin Lung Cancer, (2020); Kroeze S.G.C., Fritz C., Hoyer M., Lo S.S., Ricardi U., Sahgal A., Et al., Toxicity of concurrent stereotactic radiotherapy and targeted therapy or immunotherapy: a systematic review, Cancer Treat Rev, 53, pp. 25-37, (2017); Lu C.S., Liu J.H., Pneumonitis in cancer patients receiving anti-PD-1 and radiotherapies: three case reports, Medicine, 96, 1, (2017); Jain V., Berman A.T., Radiation pneumonitis: old problem new tricks, Cancers, (2018); Antonia S.J., Villegas A., Daniel D., Vicente D., Murakami S., Hui R., Et al., Durvalumab after chemoradiotherapy in stage III non-small-cell lung cancer, N Engl J Med, 377, 20, pp. 1919-1929, (2017); Ahn M.J., Consolidation of immunotherapy becomes new standard of care in unresectable stage III non-small cell lung cancer, J Thoracic Dis, 10, 3, pp. 1205-1206, (2018); Zhou Z., Song X., Wu A., Liu H., Wu H., Wu Q., Et al., Pulmonary emphysema is a risk factor for radiation pneumonitis in NSCLC patients with squamous cell carcinoma after thoracic radiation therapy, Sci Rep, 7, 1, (2017); Bledsoe T.J., Nath S.K., Decker R.H., Radiation pneumonitis, Clin Chest Med, 38, 2, pp. 201-208, (2017); Cadranel J., Canellas A., Matton L., Darrason M., Parrot A., Naccache J.M., Et al., Pulmonary complications of immune checkpoint inhibitors in patients with nonsmall cell lung cancer, Eur Respir Rev, (2019); Rmpatel D., Oi P., Immune-mediated pneumonitis due to nivolumab: Is it worth using?, American Journal of Respiratory and Critical Care Medicine, 197, (2018); Shohdy K.S., Abdel-Rahman O., Risk of pneumonitis with different immune checkpoint inhibitors in NSCLC, Ann Transl Med, (2017); Zhong L., Altan M., Shannon V.R., Sheshadri A., Immune-related adverse events: pneumonitis, Immunotherapy, 1244, pp. 255-269, (2020); Haanen J.B.G., Carbonnel F., Robert C., Kerr K.M., Peters S., Larkin J., Et al., Management of toxicities from immunotherapy: ESMO Clinical Practice Guidelines for diagnosis, treatment and follow-up†, Ann Oncol, (2017); Wang S., Liao Z., Wei X., Liu H.H., Tucker S.L., Hu C.S., Et al., Analysis of clinical and dosimetric factors associated with treatment-related pneumonitis (TRP) in patients with non–small-cell lung cancer (NSCLC) treated with concurrent chemotherapy and three-dimensional conformal radiotherapy (3D-CRT), Int J Radiat Oncol Biol Phys., 66, 5, pp. 1399-1407, (2006); Kong F.M., Wang S., Nondosimetric risk factors for radiation-induced lung toxicity, Sem Radiat Oncol, 25, 2, pp. 100-109, (2015); von Reibnitz D., Yorke E.D., Oh J.H., Apte A.P., Yang J., Pham H., Et al., Predictive Modeling of thoracic radiotherapy toxicity and the potential role of serum alpha-2-macroglobulin, Front Oncol, (2020); Vogelius I.R., Bentzen S.M., A literature-based meta-analysis of clinical risk factors for development of radiation induced pneumonitis, Acta Oncologica, 51, 8, pp. 975-983, (2012); Palma D.A., Senan S., Tsujino K., Barriger R.B., Rengan R., Moreno M., Et al., Predicting radiation pneumonitis after chemoradiation therapy for lung cancer: an international individual patient data meta-analysis, Int J Radiat Oncol Biol Phys, 85, 2, pp. 444-450, (2013); Lee H.J., Zeng J., Vesselle H.J., Patel S.A., Rengan R., Bowen S.R., Correlation of Functional Lung Heterogeneity and Dosimetry to Radiation Pneumonitis using Perfusion SPECT/CT and FDG PET/CT Imaging, Int J Radiat Oncol Biol Phys, (2018); Yorke E.D., Jackson A., Rosenzweig K.E., Merrick S.A., Gabrys D., Venkatraman E.S., Et al., Dose-volume factors contributing to the incidence of radiation pneumonitis in non-small-cell lung cancer patients treated with three-dimensional conformal radiation therapy, Int J Radiat Oncol Biol Phys, 54, 2, pp. 329-339, (2002); Marks L.B., Hollis D., Munley M., Bentel G., Garipagaoglu M., Fan M., Et al., The role of lung perfusion imaging in predicting the direction of radiation-induced changes in pulmonary function tests, Cancer, 88, 9, pp. 2135-2141, (2000); Wen G., Tan Y.T., Lan X.W., He Z.C., Huang J.H., Shi J.T., Et al., New clinical features and dosimetric predictor identification for symptomatic radiation pneumonitis after tangential irradiation in breast cancer patients, J Cancer, 8, 18, pp. 3795-3802, (2017); Valdes G., Solberg T.D., Heskel M., Ungar L., Simone C.B., Using machine learning to predict radiation pneumonitis in patients with stage I non-small cell lung cancer treated with stereotactic body radiation therapy, Phys Med Biol, 61, 16, pp. 6105-6120, (2016); Chen S., Zhou S., Yin F.F., Marks L.B., Das S.K., Investigation of the support vector machine algorithm to predict lung radiation-induced pneumonitis, Med Phys, 34, 10, pp. 3808-3814, (2007); Ament S.J., Maus S., Reber H., Buchholz H.G., Bausbacher N., Brochhausen C., Et al., PET lung ventilation/perfusion imaging using (68)Ga aerosol (Galligas) and (68)Ga-labeled macroaggregated albumin, Theranostics, Gallium-68, and Other Radionuclides. Recent Results in Cancer Research, 194; Siva S., Callahan J., Kron T., Martin O.A., MacManus M.P., Ball D.L., Et al., A prospective observational study of Gallium-68 ventilation and perfusion PET/CT during and after radiotherapy in patients with non-small cell lung cancer, BMC Cancer, (2014); Hoover D.A., Capaldi D.P., Sheikh K., Palma D.A., Rodrigues G.B., Dar A.R., Et al., Functional lung avoidance for individualized radiotherapy (FLAIR): study protocol for a randomized, double-blind clinical trial, BMC Cancer, 14, 1, (2014); Siva S., Devereux T., Ball D.L., MacManus M.P., Hardcastle N., Kron T., Et al., Ga-68 MAA perfusion 4D-PET/CT scanning allows for functional lung avoidance using conformal radiation therapy planning, Technol Cancer Res Treat, 15, 1, pp. 114-121, (2016); Vinogradskiy Y., Schubert L., Diot Q., Waxweiller T., Koo P., Castillo R., Et al., Regional lung function profiles of stage I and III lung cancer patients: an evaluation for functional avoidance radiation therapy, Int J Radiat Oncol Biol Phys, 95, 4, pp. 1273-1280, (2016); Lee E., Zeng J., Miyaoka R.S., Saini J., Kinahan P.E., Sandison G.A., Et al., Functional lung avoidance and response-adaptive escalation (FLARE) RT: multimodality plan dosimetry of a precision radiation oncology strategy, Med Phys, 44, 7, pp. 3418-3429, (2017); Bucknell N.W., Hardcastle N., Bressel M., Hofman M.S., Kron T., Ball D., Et al., Functional lung imaging in radiation therapy for lung cancer: a systematic review and meta-analysis, Radiother Oncol, (2018); Farr K.P., West K., Yeghiaian-Alvandi R., Farlow D., Stensmyr R., Chicco A., Et al., Functional perfusion image guided radiation treatment planning for locally advanced lung cancer, Phys Imaging Radiat Oncol, 11, pp. 76-81, (2019); Faught A.M., Yamamoto T., Castillo R., Castillo E., Zhang J., Miften M., Et al., Evaluating which dose-function metrics are most critical for functional-guided radiation therapy, Int J Radiat Oncol Biol Phys, 99, 1, pp. 202-209, (2017); Vinogradskiy Y., Castillo R., Castillo E., Tucker S.L., Liao Z., Guerrero T., Et al., Use of 4-dimensional computed tomography-based ventilation imaging to correlate lung dose and function with clinical outcomes, Int Journal Radiat Oncol Biol Phys, (2013); Seppenwoolde Y., De Jaeger K., Boersma L.J., Belderbos J.S.A., Lebesque J.V., Regional differences in lung radiosensitivity after radiotherapy for non-small-cell lung cancer, Int J Radiat Oncol Biol Phys, 60, 3, pp. 748-758, (2004); O'Reilly S., Jain V., Huang Q., Cheng C., Teo B.K.K., Yin L., Et al., Dose to highly functional ventilation zones improves prediction of radiation pneumonitis for proton and photon lung cancer radiation therapy, Int J Radiat Oncol Biol Phys, 107, 1, pp. 79-87, (2020); Bousabarah K., Temming S., Hoevels M., Borggrefe J., Baus W.W., Ruess D., Et al., Radiomic analysis of planning computed tomograms for predicting radiation-induced lung injury and outcome in lung cancer patients treated with robotic stereotactic body radiation therapy, Strahlenther Onkol, 195, 9, pp. 830-842, (2019); Krafft S.P., Rao A., Stingo F., Briere T.M., Court L.E., Liao Z., Et al., The utility of quantitative CT radiomics features for improved prediction of radiation pneumonitis, Med Phys, 45, 11, pp. 5317-5324, (2018); Moran A., Daly M.E., Yip S.S.F., Yamamoto T., Radiomics-based assessment of radiation-induced lung injury after stereotactic body radiotherapy, Clin Lung Cancer, 18, 6, pp. e425-e431, (2017); Cunliffe A., Armato S.G., Castillo R., Pham N., Guerrero T., Al-Hallaq H.A., Lung texture in serial thoracic computed tomography scans: correlation of radiomics-based features with radiation therapy dose and radiation pneumonitis development, Int J Radiat Oncol Biol Phys, 91, 5, pp. 1048-1056, (2015); Anthony G.J., Cunliffe A., Castillo R., Pham N., Guerrero T., Armato S.G., Et al., Incorporation of pre-therapy 18F-FDG uptake data with CT texture features into a radiomics model for radiation pneumonitis diagnosis, Med Phys, 44, 7, pp. 3686-3694, (2017); Shaverdian N., Thor M., Shepherd A.F., Offin M.D., Jackson A., Wu A.J., Et al., Radiation pneumonitis in lung cancer patients treated with chemoradiation plus durvalumab, Cancer Med, 9, 13, pp. 4622-4631, (2020); Inoue H., Ono A., Kawabata T., Mamesaya N., Kawamura T., Kobayashi H., Et al., Clinical and radiation dose-volume factors related to pneumonitis after treatment with radiation and durvalumab in locally advanced non-small cell lung cancer, Invest New Drugs, (2020); Horn K., Tomas H., Vesselle H., Kinahan P., Miyaoka R., Rengan R., Et al., Concordance of quantitative FDG PET/CT imaging biomarkers for classifying early response to chemoradiotherapy in patients with locally advanced non-small cell lung cancer, J Nucl Med, 61, (2020); Sasidharan B.K., Bowen S.R., Rengan R., Patel S.A., Thomas H.M.T., Miyaoka R.S., Et al., Early PET/CT response assessment for selective FDG PET-guided dose escalation in locally advanced NSCLC patients enrolled on the FLARE-RT protocol, Int J Radiat Oncol Biol Phys, 102, 3, pp. e703-e704, (2018); Saini J., Traneus E., Maes D., Regmi R., Bowen S.R., Bloch C., Et al., Advanced proton beam dosimetry part I: review and performance evaluation of dose calculation algorithms, Transl Lung Cancer Res., 7, 2, pp. 171-179, (2018); Maes D., Saini J., Zeng J., Rengan R., Wong T., Bowen S.R., Advanced proton beam dosimetry part II: monte carlo vs pencil beam-based planning for lung cancer, Transl Lung Cancer Res, 7, 2, pp. 114-121, (2018); Fedorov A., Beichel R., Kalpathy-Cramer J., Finet J., Fillion-Robin J.C., Pujol S., Et al., 3D Slicer as an image computing platform for the quantitative imaging network, Magn Reson Imaging, 30, 9, pp. 1323-1341, (2012); van Griethuysen J.J.M., Fedorov A., Parmar C., Hosny A., Aucoin N., Narayan V., Et al., Computational radiomics system to decode the radiographic phenotype, Can Res, 77, 21, pp. e104-e107, (2017); Tibshirani R., Regression Shrinkage and Selection via the Lasso, Journal of the Royal Statistical Society. Series B (Methodological)., 58, 1, pp. 267-288, (1996); Harrell F.E., Lee K.L., Mark D.B., Multivariable prognostic models: issues in developing models, evaluating assumptions and adequacy, and measuring and reducing errors, Stat Med, 15, 4, pp. 361-387, (1996); Steyerberg E.W., Harrell F.E., Borsboom G.J., Eijkemans M.J., Vergouwe Y., Habbema J.D., Internal validation of predictive models: efficiency of some procedures for logistic regression analysis, J Clin Epidemiol, 54, 8, pp. 774-781, (2001); Traverso A., Kazmierski M., Zhovannik I., Welch M., Wee L., Jaffray D., Et al., Machine learning helps identifying volume-confounding effects in radiomics, Physica Med, 71, pp. 24-30, (2020); Arroyo-Hernandez M., Maldonado F., Lozano-Ruiz F., Munoz-Montano W., Nunez-Baez M., Arrieta O., Radiation-induced lung injury: current evidence, BMC Pulm Med, 21, (2021); | European Respiratory Society; Biselli P., Grossman P.R., Kirkness J.P., Patil S.P., Smith P.L., Schwartz A.R., Et al., The effect of increased lung volume in chronic obstructive pulmonary disease on upper airway obstruction during sleep, J Appl Physiol, 119, 3, pp. 266-271, (2015); Vittinghoff E., McCulloch C.E., Relaxing the rule of ten events per variable in logistic and cox regression, Am J Epidemiol, 165, 6, pp. 710-718, (2007); Ojeda F.M., Muller C., Bornigen D., Tregouet D.A., Schillert A., Heinig M., Et al., Comparison of cox model methods in a low-dimensional setting with few events, Genomics Prot Bioinformatics, 14, 4, pp. 235-243, (2016); Pavlou M., Ambler G., Seaman S., De Iorio M., Omar R.Z., Review and evaluation of penalised regression methods for risk prediction in low-dimensional data with few events, Stat Med, 35, 7, pp. 1159-1177, (2016)	S.R. Bowen; Department of Radiation Oncology, University of Washington School of Medicine, Seattle, 1959 NE Pacific St, Box 356043, 98195, United States; email: srbowen@uw.edu		Springer Science and Business Media B.V.						27306011				English	Discov. Oncol.	Article	Final	All Open Access; Gold Open Access; Green Open Access	Scopus	2-s2.0-85137580810
Squillacioti G.; Bellisario V.; Ghelli F.; Marcon A.; Marchetti P.; Corsico A.G.; Pirina P.; Maio S.; Stafoggia M.; Verlato G.; Bono R.	Squillacioti, Giulia (57205739431); Bellisario, Valeria (55499738800); Ghelli, Federica (57215589872); Marcon, Alessandro (13614044300); Marchetti, Pierpaolo (35240765700); Corsico, Angelo G. (7003664779); Pirina, Pietro (57189226636); Maio, Sara (23009647000); Stafoggia, Massimo (13608072800); Verlato, Giuseppe (7006872229); Bono, Roberto (55502646900)	57205739431; 55499738800; 57215589872; 13614044300; 35240765700; 7003664779; 57189226636; 23009647000; 13608072800; 7006872229; 55502646900	Air pollution and oxidative stress in adults suffering from airway diseases. Insights from the Gene Environment Interactions in Respiratory Diseases (GEIRD) multi-case control study	2024	Science of the Total Environment	909		168601				10	10.1016/j.scitotenv.2023.168601	https://www.scopus.com/inward/record.uri?eid=2-s2.0-85177168331&doi=10.1016%2fj.scitotenv.2023.168601&partnerID=40&md5=f08abfbe57b80b8f01b470941157efa5	Department of Public Health and Pediatrics, University of Turin, Via Santena 5 bis, Turin, 10126, Italy; Unit of Epidemiology and Medical Statistics, Department of Diagnostics and Public Health, University of Verona, Verona, Italy; Department of Internal Medicine and Therapeutics, University of Pavia, Pavia, Italy; SC Pneumologia, Fondazione IRCCS Policlinico San Matteo, Italy; Clinical and Interventional Pulmonology, University Hospital Sassari (AOU), Sassari, Italy; Department of Medical, Surgical and Experimental Sciences, University of Sassari, Sassari, Italy; Institute of Clinical Physiology, National Research Council, Pisa, Italy; Department of Epidemiology of the Lazio Region Health Service, ASL Roma 1, Rome, Italy	Squillacioti G., Department of Public Health and Pediatrics, University of Turin, Via Santena 5 bis, Turin, 10126, Italy; Bellisario V., Department of Public Health and Pediatrics, University of Turin, Via Santena 5 bis, Turin, 10126, Italy; Ghelli F., Department of Public Health and Pediatrics, University of Turin, Via Santena 5 bis, Turin, 10126, Italy; Marcon A., Unit of Epidemiology and Medical Statistics, Department of Diagnostics and Public Health, University of Verona, Verona, Italy; Marchetti P., Unit of Epidemiology and Medical Statistics, Department of Diagnostics and Public Health, University of Verona, Verona, Italy; Corsico A.G., Department of Internal Medicine and Therapeutics, University of Pavia, Pavia, Italy, SC Pneumologia, Fondazione IRCCS Policlinico San Matteo, Italy; Pirina P., Clinical and Interventional Pulmonology, University Hospital Sassari (AOU), Sassari, Italy, Department of Medical, Surgical and Experimental Sciences, University of Sassari, Sassari, Italy; Maio S., Institute of Clinical Physiology, National Research Council, Pisa, Italy; Stafoggia M., Department of Epidemiology of the Lazio Region Health Service, ASL Roma 1, Rome, Italy; Verlato G., Unit of Epidemiology and Medical Statistics, Department of Diagnostics and Public Health, University of Verona, Verona, Italy; Bono R., Department of Public Health and Pediatrics, University of Turin, Via Santena 5 bis, Turin, 10126, Italy	Air pollution is a leading risk factor for global mortality and morbidity. Oxidative stress is a key mechanism underlying air-pollution-mediated health effects, especially in the pathogenesis/exacerbation of airway impairments. However, evidence lacks on subgroups at higher risk of developing more severe outcomes in response to air pollution. This multi-centre study aims to evaluate the association between air pollution and oxidative stress in healthy adults and in patients affected by airway diseases from the Italian GEIRD (Gene Environment Interactions in Respiratory Diseases) multi-case control study. Overall, 1841 adults (49 % females, 20–83 years) were included from four Italian centres: Pavia, Sassari, Turin, and Verona. Following a 2-stage screening process, we identified 1273 cases of asthma, chronic bronchitis, rhinitis, or COPD and 568 controls. Systemic oxidative stress was quantified by urinary 8-isoprostane and 8-OH-dG. Individual residential exposures to NO2, PM10, PM2.5, and O3 were derived using an innovative five-stage machine-learning-based approach. Linear mixed regression models tested the association between oxidative stress biomarkers and air pollution tertiles, adjusting by age, sex, BMI, smoking, education and season, with recruiting centres as random intercept. Only cases exhibited higher levels of log-transformed 8-isoprostane and 8-OH-dG in association with NO2 (β: 0.30 95 % CI: 0.08–0.52 and 0.20 95 % CI: 0.03–0.37), PM10 (0.34 95 % CI: 0.12–0.55 and 0.21 95 % CI: 0.05–0.37) and PM2.5 (0.27 95 % CI: 0.09–0.49 and 0.18 95 % CI: 0.02–0.34) as compared to the first tertile of exposure. No significant associations were observed for summer O3. Our findings suggest that exposure to air pollution may increase systemic oxidative stress levels in people suffering from airway diseases. This introduces a potential novel approach available for future epidemiological studies and Public Health for effective prevention strategies oriented at the quantification of early biological effects in susceptible people, whose additional risk level might be currently underrated. Air-pollution-mediated exacerbations, driven by oxidative stress, still deserve our attention. © 2023 The Authors	Air pollution; Asthma; Chronic bronchitis; COPD; Oxidative stress biomarkers; Rhinitis	8-Hydroxy-2'-Deoxyguanosine; Adult; Air Pollutants; Air Pollution; Case-Control Studies; Environmental Exposure; Female; Gene-Environment Interaction; Humans; Male; Nitrogen Dioxide; Oxidative Stress; Particulate Matter; Respiration Disorders; Respiratory Tract Diseases; Italy; Lombardy; Pavia; Piedmont [Italy]; Sardinia; Sassari; Torino [Piedmont]; Turin; Veneto; Verona; Air pollution; Association reactions; Biomarkers; Cardiology; Diagnosis; Disease control; Genes; Health risks; Neurodegenerative diseases; Nitrogen oxides; Pulmonary diseases; Regression analysis; 8 hydroxydeoxyguanosine; 8 isoprostane; biological marker; nitrogen dioxide; 8 hydroxydeoxyguanosine; Asthma; Case-control study; Chronic bronchitis; COPD; Gene-environment interaction; Isoprostanes; OH -; Oxidative stress biomarkers; PM 10; Rhinitis; adult; asthma; atmospheric pollution; biomarker; chronic obstructive pulmonary disease; gene; genotype-environment interaction; oxidative stress; pollution exposure; adult; age; aged; air pollution; Article; asthma; biological activity; body mass; case control study; chronic bronchitis; chronic obstructive lung disease; controlled study; disease association; education; environmental exposure; female; genotype environment interaction; human; machine learning; major clinical study; male; oxidative stress; particulate matter 10; particulate matter 2.5; PM10 exposure; PM2.5 exposure; respiratory tract disease; rhinitis; season; sex; smoking; urine level; urine sampling; air pollutant; analysis; breathing disorder; clinical trial; genotype environment interaction; multicenter study; oxidative stress; particulate matter; respiratory tract disease; Oxidative stress		nitrogen dioxide, 10102-44-0; 8-Hydroxy-2'-Deoxyguanosine, ; Air Pollutants, ; Nitrogen Dioxide, ; Particulate Matter,			Biostatistics of the Catholic University of the Sacred Heart of Rome; Università Cattolica del Sacro Cuore, UCSC; Università degli Studi di Perugia	We thank Prof. Stefania Boccia and Dr. Roberta Pastorino from the Catholic University of the Sacred Heart of Rome, Prof. Chiara De Waure from the University of Perugia, and Prof. Giovanni Capelli and Prof. Bruno Federico and all the other Professors of the Professional Master's Program in Epidemiology and Biostatistics of the Catholic University of the Sacred Heart of Rome, for their valuable support. We also thank all the participants who agreed to participate in the GEIRD project.	Abbafati C., Abbas K.M., Abbasi-Kangevari M., Abd-Allah F., Abdelalim A., Abdollahi M., Abdollahpour I., Abegaz K.H., Abolhassani H., Aboyans V., Abreu L.G., Abrigo M.R.M., Abualhasan A., Abu-Raddad L.J., Abushouk A.I., Adabi M., Adekanmbi V., Adeoye A.M., Adetokunboh O.O., Murray C.J.L., Global burden of 87 risk factors in 204 countries and territories, 1990–2019: a systematic analysis for the Global Burden of Disease Study 2019, Lancet, 396, 10258, pp. 1223-1249, (2020); Auerbach A., Hernandez M.L., The effect of environmental oxidative stress on airway inflammation, Curr. Opin. Allergy Clin. Immunol., 12, 2, pp. 133-139, (2012); Bellisario V., Piccioni P., Bugiani M., Squillacioti G., Levra S., Gulotta C., Mengozzi G., Perboni A., Grignani E., Bono R., Tobacco smoke exposure, urban and environmental factors as respiratory disease predictors in Italian adolescents, Int. J. Environ. Res. Public Health, 16, 20, (2019); Bloemsma L.D., Hoek G., Smit L.A.M., Panel studies of air pollution in patients with COPD: systematic review and meta-analysis, Environ. Res., 151, pp. 458-468, (2016); Bono R., Bellisario V., Romanazzi V., Pirro V., Piccioni P., Pazzi M., Bugiani M., Vincenti M., Oxidative stress in adolescent passive smokers living in urban and rural environments, Int. J. Hyg. Environ. Health, 217, 2-3, pp. 287-293, (2014); Brokamp C., Brandt E.B., Ryan P.H., Assessing exposure to outdoor air pollution for epidemiological studies: model-based and personal sampling strategies, J. Allergy Clin. Immunol., 143, 6, pp. 2002-2006, (2019); Brook R.D., Rajagopalan S., Pope C.A., Brook J.R., Bhatnagar A., Diez-Roux A.V., Holguin F., Hong Y., Luepker R.V., Mittleman M.A., Peters A., Siscovick D., Smith S.C., Whitsel L., Kaufman J.D., Particulate matter air pollution and cardiovascular disease: an update to the scientific statement from the american heart association, Circulation, 121, 21, pp. 2331-2378, (2010); Chamitava L., Cazzoletti L., Ferrari M., Garcia-Larsen V., Jalil A., Degan P., Fois A.G., Zinellu E., Fois S.S., Pasini A.M.F., Nicolis M., Olivieri M., Corsico A., Bono R., Pirina P., Zanolin M.E., Biomarkers of oxidative stress and inflammation in chronic airway diseases, Int. J. Mol. Sci., 21, 12, pp. 1-13, (2020); Chatkin J., Correa L., Santos U., External environmental pollution as a risk factor for asthma, Clin Rev Allergy Immunol, 62, 1, pp. 72-89, (2022); Chinn S., Burney P., Jarvis D., Luczynska C., Lai E., Burney P., Chinn S., Luczynska C., Jarvis D., Vermeire P., Kesteloot H., Bousquet J., Bousquet J., Knani J., Nowak D., Magnussen H., Prichard J., Allwright S., MacLeod D., Osborne M., Variation in bronchial responsiveness in the European Community Respiratory Health Survey (ECRHS), Eur. Respir. J., 10, 11, pp. 2495-2501, (1997); Choi H., Dostal M., Pastorkova A., Rossner P., Sram R.J., Airborne benzo[a]pyrene may contribute to divergent pheno-endotypes in children, Environ. Health Glob. Access Sci. Source, 20, 1, pp. 1-14, (2021); Crapo O., Hankinson J.L., Irvin C., MacIntyre N.R., Voter K.Z., Wise R.A., Graham B., O'Donnell C., Paoletti P., Roca J., Veigi G., Standardization of spirometry, 1994 update. American Thoracic Society, Am. J. Respir. Crit. Care Med., 152, 3, pp. 1107-1136, (1995); De Marco R., Bugiani M., Cazzoletti L., Carosso A., Accordini S., Buriani O., Carrozzi L., Dallari R., Giammanco G., Ginesu F., Marinoni A., Lo Cascio V., Poli A., Struzzo P., Janson C., The control of asthma in Italy. A multicentre descriptive study on young adults with doctor diagnosed current asthma, Allergy: Eur. J. Allergy Clin. Immunol., 58, 3, pp. 221-228, (2003); De Marco R., Accordini S., Antonicelli L., Bellia V., Bettin M.D., Bombieri C., Bonifazi F., Bugiani M., Carosso A., Casali L., Cazzoletti L., Cerveri I., Corsico A.G., Ferrari M., Fois A.G., Lo Cascio V., Marcon A., Marinoni A., Olivieri M., Zanolin M.E., The gene-environment interactions in respiratory diseases (GEIRD) projectfor the GEIRD study group, International Archives of Allergy and Immunology, Int. Arch. Allergy Immunol., 152, pp. 255-263, (2010); Fuertes E., van der Plaat D.A., Minelli C., Antioxidant genes and susceptibility to air pollution for respiratory and cardiovascular health, Free Radic. Biol. Med., 151, pp. 88-98, (2020); Gangwar R.S., Bevan G.H., Palanivel R., Das L., Rajagopalan S., Oxidative stress pathways of air pollution mediated toxicity: recent insights, Redox Biol., 34, (2020); Gowers A.M., Cullinan P., Ayres J.G., Anderson H.R., Strachan D.P., Holgate S.T., Mills I.C., Maynard R.L., Does outdoor air pollution induce new cases of asthma? Biological plausibility and evidence; a review, Respirology, 17, 6, pp. 887-898, (2012); Grady S.T., Koutrakis P., Hart J.E., Coull B.A., Schwartz J., Laden F., Zhang J.J., Gong J., Moy M.L., Garshick E., Indoor black carbon of outdoor origin and oxidative stress biomarkers in patients with chronic obstructive pulmonary disease, Environ. Int., 115, pp. 188-195, (2018); Gruzieva O., Jeong A., He S., Yu Z., de Bont J., Pinho M.G.M., Eze I.C., Kress S., Wheelock C.E., Peters A., Vlaanderen J., de Hoogh K., Scalbert A., Chadeau-Hyam M., Vermeulen R.C.H., Gehring U., Probst-Hensch N., Melen E., Air pollution, metabolites and respiratory health across the life-course, Eur. Respir. Rev. Off. J. Eur. Respir. Soc., 31, 165, (2022); Havet A., Zerimech F., Sanchez M., Siroux V., Le Moual N., Brunekreef B., Stempfelet M., Kunzli N., Jacquemin B., Matran R., Nadif R., Outdoor air pollution, exhaled 8-isoprostane and current asthma in adults: the EGEA study, Eur. Respir. J., 51, 4, (2018); Havet A., Li Z., Zerimech F., Sanchez M., Siroux V., Le Moual N., Brunekreef B., Kunzli N., Jacquemin B., Varraso R., Matran R., Nadif R., Does the oxidative stress play a role in the associations between outdoor air pollution and persistent asthma in adults? Findings from the EGEA study, Environ. Health Glob. Access Sci. Sour., 18, 1, (2019); He L., Cui X., Li Z., Teng Y., Barkjohn K.K., Norris C., Fang L., Lin L., Wang Q., Zhou X., Hong J., Li F., Zhang Y., Schauer J.J., Black M., Bergin M.H., Zhang J.J., Malondialdehyde in nasal fluid: a biomarker for monitoring asthma control in relation to air pollution exposure, Environ. Sci. Technol., 54, 18, pp. 11405-11413, (2020); Hoek G., Methods for assessing long-term exposures to outdoor air pollutants, Curr. Environ. Health Rep., 4, 4, pp. 450-462, (2017); Jesenak M., Zelieskova M., Babusikova E., Oxidative stress and bronchial asthma in children-causes or consequences?, Front. Pediatr., 5, (2017); Kelly F.J., Oxidative stress: its role in air pollution and adverse health effects, Occup. Environ. Med., 60, 8, pp. 612-616, (2003); Landrigan P.J., Fuller R., Acosta N.J.R., Adeyi O., Arnold R., Basu N.N., Balde A.B., Bertollini R., Bose-O'Reilly S., Boufford J.I., Breysse P.N., Chiles T., Mahidol C., Coll-Seck A.M., Cropper M.L., Fobil J., Fuster V., Greenstone M., Haines A., Zhong M., The Lancet Commission on pollution and health, Lancet (London, England), 391, 10119, pp. 462-512, (2018); Lewis B.W., Ford M.L., Rogers L.K., Britt R.D., Oxidative stress promotes corticosteroid insensitivity in asthma and COPD, Antioxidants (Basel, Switzerland), 10, 9, (2021); Li W., Wilker E.H., Dorans K.S., Rice M.B., Schwartz J., Coull B.A., Koutrakis P., Gold D.R., Keaney J.F., Lin H., Vasan R.S., Benjamin E.J., Mittleman M.A., Short-term exposure to air pollution and biomarkers of oxidative stress: the Framingham heart study, J. Am. Heart Assoc., 5, 5, (2016); Liang D., Ladva C.N., Golan R., Yu T., Walker D.I., Sarnat S.E., Greenwald R., Uppal K., Tran V.L., Jones D.P., Russell A.G., Sarnat J.A., Perturbations of the arginine metabolome following exposures to traffic-related air pollution in a panel of commuters with and without asthma, Environ. Int., 127, pp. 503-513, (2019); Liu L., Poon R., Chen L., Frescura A.-M., Montuschi P., Ciabattoni G., Wheeler A., Dales R., Acute effects of air pollution on pulmonary function, airway inflammation, and oxidative stress in asthmatic children, Environ. Health Perspect., 117, 4, pp. 668-674, (2009); Liu J., Chen X., Qiu X., Zhang H., Lu X., Li H., Chen W., Zhang L., Que C., Zhu T., Association between exposure to polycyclic aromatic hydrocarbons and lipid peroxidation in patients with chronic obstructive pulmonary disease, Sci. Total Environ., 780, (2021); MacNee W., Donaldson K., Mechanism of lung injury caused by PM10 and ultrafine particles with special reference to COPD, Eur. Respir. J., 21, 40, (2003); Maio S., Fasola S., Marcon A., Angino A., Baldacci S., Bilo M.B., Bono R., La Grutta S., Marchetti P., Sarno G., Squillacioti G., Stanisci I., Pirina P., Tagliaferro S., Verlato G., Villani S., Gariazzo C., Stafoggia M., Viegi G., Relationship of long-term air pollution exposure with asthma and rhinitis in Italy: an innovative multipollutant approach, Environ. Res., 224, (2023); Marchetti P., Miotti J., Locatelli F., Antonicelli L., Baldacci S., Battaglia S., Bono R., Corsico A., Gariazzo C., Maio S., Murgia N., Pirina P., Silibello C., Stafoggia M., Torroni L., Viegi G., Verlato G., Marcon A., Long-term residential exposure to air pollution and risk of chronic respiratory diseases in Italy: the BIGEPI study, Sci. Total Environ., 884, (2023); Marinoni A., Prevalence of asthma and asthma symptoms in a general population sample from northern Italy, Allergy, 50, 9, pp. 755-759, (1995); Nozza E., Valentini S., Melzi G., Vecchi R., Corsini E., Advances on the immunotoxicity of outdoor particulate matter: a focus on physical and chemical properties and respiratory defence mechanisms, Sci. Total Environ., 780, (2021); Nuvolone D., Petri D., Voller F., The effects of ozone on human health, Environ. Sci. Pollut. Res., 25, 9, pp. 8074-8088, (2018); Okeleji L.O., Ajayi A.F., Adebayo-Gege G., Aremu V.O., Adebayo O.I., Adebayo E.T., Epidemiologic evidence linking oxidative stress and pulmonary function in healthy populations, Chronic Dis. Transl. Med., 7, 2, pp. 88-99, (2021); Patel M.M., Chillrud S.N., Deepti K.C., Ross J.M., Kinney P.L., Traffic-related air pollutants and exhaled markers of airway inflammation and oxidative stress in New York City adolescents, Environ. Res., 121, pp. 71-78, (2013); Pirozzi C., Sturrock A., Weng H.Y., Greene T., Scholand M.B., Kanner R., Paine R., Effect of naturally occurring ozone air pollution episodes on pulmonary oxidative stress and inflammation, Int. J. Environ. Res. Public Health, 12, 5, (2015); Quanjer P.H., Stanojevic S., Cole T.J., Baur X., Hall G.L., Culver B.H., Enright P.L., Hankinson J.L., Ip M.S.M., Zheng J., Stocks J., Schindler C., Multi-ethnic reference values for spirometry for the 3–95-yr age range: the global lung function 2012 equations, Eur. Respir. J., 40, 6, pp. 1324-1343, (2012); Rossnerova A., Izzotti A., Pulliero A., Bast A., Rattan S.I.S., Rossner P., The molecular mechanisms of adaptive response related to environmental stress, Int. J. Mol. Sci., 21, 19, pp. 1-15, (2020); Schraufnagel D.E., Balmes J.R., Cowl C.T., De Matteis S., Jung S.H., Mortimer K., Perez-Padilla R., Rice M.B., Riojas-Rodriguez H., Sood A., Thurston G.D., To T., Vanker A., Wuebbles D.J., Air pollution and noncommunicable diseases: a review by the forum of international respiratory societies’ environmental committee, part 2: air pollution and organ systems, Chest, 155, 2, (2019); Shah A.S.V., Lee K.K., McAllister D.A., Hunter A., Nair H., Whiteley W., Langrish J.P., Newby D.E., Mills N.L., Short term exposure to air pollution and stroke: systematic review and meta-analysis, BMJ (Clin. Res. Ed.), 350, (2015); Sierra-Vargas M.P., Montero-Vargas J.M., Debray-Garcia Y., Vizuet-de-Rueda J.C., Loaeza-Roman A., Teran L.M., Oxidative stress and air pollution: its impact on chronic respiratory diseases, Int. J. Mol. Sci., 24, 1, (2023); Sies H., Oxidative stress: a concept in redox biology and medicine, Redox Biol., 4, (2015); Silibello C., Carlino G., Stafoggia M., Gariazzo C., Finardi S., Pepe N., Radice P., Forastiere F., Viegi G., Spatial-temporal prediction of ambient nitrogen dioxide and ozone levels over Italy using a Random Forest model for population exposure assessment, Air Qual. Atmos. Health, 14, 6, pp. 817-829, (2021); Soriano J.B., Kendrick P.J., Paulson K.R., Gupta V., Abrams E.M., Adedoyin R.A., Adhikari T.B., Advani S.M., Agrawal A., Ahmadian E., Alahdab F., Aljunid S.M., Altirkawi K.A., Alvis-Guzman N., Anber N.H., Andrei C.L., Anjomshoa M., Ansari F., Anto J.M., Vos T., Prevalence and attributable health burden of chronic respiratory diseases, 1990–2017: a systematic analysis for the Global Burden of Disease Study 2017, Lancet Respir. Med., 8, 6, pp. 585-596, (2020); Stafoggia M., Schwartz J., Badaloni C., Bellander T., Alessandrini E., Cattani G., de' Donato F., Gaeta A., Leone G., Lyapustin A., Sorek-Hamer M., de Hoogh K., Di Q., Forastiere F., Kloog I., Estimation of daily PM10 concentrations in Italy (2006–2012) using finely resolved satellite data, land use variables and meteorology, Environ. Int., 99, pp. 234-244, (2017); Stafoggia M., Bellander T., Bucci S., Davoli M., de Hoogh K., de' Donato F., Gariazzo C., Lyapustin A., Michelozzi P., Renzi M., Scortichini M., Shtein A., Viegi G., Kloog I., Schwartz J., Estimation of daily PM10 and PM2.5 concentrations in Italy, 2013–2015, using a spatiotemporal land-use random-forest model, Environ. Int., 124, pp. 170-179, (2019); Stafoggia M., Oftedal B., Chen J., Rodopoulou S., Renzi M., Atkinson R.W., Bauwelinck M., Klompmaker J.O., Mehta A., Vienneau D., Andersen Z.J., Bellander T., Brandt J., Cesaroni G., de Hoogh K., Fecht D., Gulliver J., Hertel O., Hoffmann B., Janssen N.A.H., Long-term exposure to low ambient air pollution concentrations and mortality among 28 million people: results from seven large European cohorts within the ELAPSE project, Lancet Planet. Health, 6, 1, pp. e9-e18, (2022); Suresh R., Awasthi S., Mahdi A.A., Patel D.K., Singh V.K., Rita M., Assessment of association of exposure to polycyclic aromatic hydrocarbons with bronchial asthma and oxidative stress in children: a case control study, Indian J. Occup. Environ. Med., 13, 1, (2009); The European Commission, Directive 2008/50/EC of the European Parliament and of Http://eur-, Council of 21 May 2008 on Ambient Air Quality and Cleaner Air for Europe, (2008); Thurston G.D., Kipen H., Annesi-Maesano I., Balmes J., Brook R.D., Cromar K., De Matteis S., Forastiere F., Forsberg B., Frampton M.W., Grigg J., Heederik D., Kelly F.J., Kuenzli N., Laumbach R., Peters A., Rajagopalan S.T., Rich D., Ritz B., Brunekreef B., A joint ERS/ATS policy statement: what constitutes an adverse health effect of air pollution? An analytical framework, Eur. Respir. J., 49, 1, (2017); Tonne C., A call for epidemiology where the air pollution is, Lancet Planet. Health, 1, 9, pp. e360-e367, (2017); Vincenzo S.D., Ferrante G., Ferraro M., Cascio C., Malizia V., Licari A., La Grutta S., Pace E., Oxidative stress, environmental pollution, and lifestyle as determinants of asthma in children, Biology, 12, 1, (2023); Wang T., Xu H., Zhu Y., Sun X., Chen J., Liu B., Zhao Q., Zhang Y., Liu L., Fang J., Xie Y., Liu S., Wu R., Song X., He B., Huang W., Traffic-related air pollution associated pulmonary pathophysiologic changes and cardiac injury in elderly patients with COPD, J. Hazard. Mater., 424, (2022); Yan M., Ge H., Zhang L., Chen X., Yang X., Liu F., Shan A., Liang F., Li X., Ma Z., Dong G., Liu Y., Chen J., Wang T., Zhao B., Zeng Q., Lu X., Liu Y., Tang N., jun., Long-term PM2.5 exposure in association with chronic respiratory diseases morbidity: a cohort study in Northern China, Ecotoxicol. Environ. Saf., 244, (2022)	G. Squillacioti; Department of Public Health and Pediatrics, University of Turin, Turin, Via Santena 5 bis, 10126, Italy; email: giulia.squillacioti@unito.it		Elsevier B.V.						00489697		STEVA	37977381	English	Sci. Total Environ.	Article	Final	All Open Access; Hybrid Gold Open Access	Scopus	2-s2.0-85177168331
Izquierdo J.L.; Almonacid C.; Campos C.; Morena D.; Benavent M.; González-De-olano D.; Rodríguez J.M.	Izquierdo, J.L. (7102685483); Almonacid, Carlos (15519447700); Campos, C. (57612415400); Morena, D. (57215197044); Benavent, M. (58458005900); González-De-olano, D. (23034327200); Rodríguez, J.M. (58881557500)	7102685483; 15519447700; 57612415400; 57215197044; 58458005900; 23034327200; 58881557500	Systemic Corticosteroids in Patients With Bronchial Asthma: A Real-Life Study	2023	Journal of Investigational Allergology and Clinical Immunology	33	1		30	38	8	12	10.18176/jiaci.0765	https://www.scopus.com/inward/record.uri?eid=2-s2.0-85136726709&doi=10.18176%2fjiaci.0765&partnerID=40&md5=510b89a79f3c16d64d2e75f224957f5e	Department of Medicine and Medical Specialties, University of Alcalá, Madrid, Spain; University Hospital of Guadalajara, Guadalajara, Spain; University Hospital of Toledo, Toledo, Spain; SAVANA, Spain; Allergy Department, University Hospital Ramón y Cajal, Instituto Ramón y Cajal de Investigación Sanitaria, Madrid, Spain; University Hospital Príncipe de Asturias, Madrid, Alcalá de Henares, Spain	Izquierdo J.L., Department of Medicine and Medical Specialties, University of Alcalá, Madrid, Spain, University Hospital of Guadalajara, Guadalajara, Spain; Almonacid C., University Hospital of Toledo, Toledo, Spain; Campos C., University Hospital of Guadalajara, Guadalajara, Spain; Morena D., University Hospital of Guadalajara, Guadalajara, Spain; Benavent M., SAVANA, Spain; González-De-olano D., Allergy Department, University Hospital Ramón y Cajal, Instituto Ramón y Cajal de Investigación Sanitaria, Madrid, Spain; Rodríguez J.M., Department of Medicine and Medical Specialties, University of Alcalá, Madrid, Spain, University Hospital Príncipe de Asturias, Madrid, Alcalá de Henares, Spain	Objective: The objective of the present study was to determine the use of systemic corticosteroids (SCs) in patients with bronchial asthma using big data analysis. Methods: We performed an observational, retrospective, noninterventional study based on secondary data captured from free text in the electronic health records. This study was performed based on data from the regional health service of Castille-La Mancha (SESCAM), Spain. We performed the analysis using big data and artificial intelligence via Savana® Manager version 3.0. Results: During the study period, 103 667 patients were diagnosed with and treated for asthma at different care levels. The search was restricted to patients aged 10 to 90 years (mean age, 43.5 [95%CI, 43.4-43.7] years). Of these, 59.8% were women. SCs were taken for treatment of asthma by 58 745 patients at some point during the study period. These patients were older, with a higher prevalence of hypertension, dyslipidemia, diabetes, obesity, depression, and hiatus hernia. SCs are used frequently in the general population with asthma (31.4% in 2015 and 39.6% in 2019). SCs were prescribed mainly in primary care (59%), allergy (13%), and pulmonology (20%). The frequency of prescription of SCs had a direct impact on the main associated adverse effects. Conclusion: In clinical practice, SCs are frequently prescribed to patients with asthma, especially in primary care. Use of SCs is associated with a greater number of adverse events. It is necessary to implement measures to reduce prescription of SCs to patients with asthma, especially in primary care. © 2023 Esmon Publicidad.	Artificial intelligence; Asthma; Big data; Systemic corticosteroids	Adolescent; Adrenal Cortex Hormones; Adult; Aged; Aged, 80 and over; Anti-Asthmatic Agents; Asthma; Child; Electronic Health Records; Female; Humans; Male; Middle Aged; Retrospective Studies; Spain; Young Adult; corticosteroid; antiasthmatic agent; corticosteroid; adolescent; adult; aged; algorithm; allergy; Article; artificial intelligence; asthma; child; clinical practice; coronavirus disease 2019; data analysis; depression; diabetes mellitus; dyslipidemia; electronic health record; female; hiatus hernia; human; hypertension; information retrieval; major clinical study; male; natural language processing; obesity; observational study; pandemic; prescription; prevalence; primary medical care; pulmonology; retrospective study; very elderly; drug therapy; epidemiology; middle aged; Spain; young adult		Adrenal Cortex Hormones, ; Anti-Asthmatic Agents,			Universidad de Alcalá, UAH	Project funded by the NEUMOMADRID awards and the Chair of Inflammatory Diseases of the Airways, University of Alcalá.	The Global Asthma Report, (2018); Global burden of 369 diseases and injuries in 204 countries and territories, 1990-2019: a systematic analysis for the Global Burden of Disease Study 2019, Lancet, 396, pp. 1204-1222, (2020); Pereira PL, Grande AMG, Ganan LD, Ordobas Gavin M., Evolution of Asthma Prevalence and Sociodemographic and Health Factors Associated in Madrid Region (1996-2013), Rev Esp Salud Publica, 91, (2017); Encuesta Nacional de Salud de España 2017. Problemas o enfermedades crónicas o de larga evolución en los últimos 12 meses en población adulta, (2017); Urrutia I, Aguirre U, Sunyer J, Plana E, Muniozguren N, Martinez-Moratalla J, Et al., Changes in the prevalence of asthma in the Spanish cohort of the European Community Respiratory Health Survey (ECRHS-II), Arch Bronconeumol, 43, pp. 425-430, (2007); Chen W, Marra CA, Lynd LD, FitzGerald JM, Zafari Z, Sadatsafavi M., The natural history of severe asthma and influences of early risk factors: a population-based cohort study, Thorax, 71, pp. 267-275, (2016); Quirce S, Plaza V, Picado C, Vennera M, Casafont J., Prevalence of uncontrolled severe persistent asthma in pneumology and allergy hospital units in Spain, J Investig Allergol Clin Immunol, 21, pp. 466-471, (2011); Lundback B, Backman H, Lotvall J, Ronmark E., Is asthma prevalence still increasing?, Expert Rev Respir Med, 10, pp. 39-51, (2016); Rabe KF, Adachi M, Lai CKW, Soriano JB, Vermeire PA, Weiss KB, Et al., Worldwide severity and control of asthma in children and adults: the global asthma insights and reality surveys, J Allergy Clin Immunol, 114, pp. 40-47, (2004); Global Strategy for Asthma Management and Prevention, (2021); Guía española para el manejo del asma 5.1, (2021); Deo RC., Machine Learning in Medicine, Circulation, 132, pp. 1920-1930, (2015); Ho LV, Ledbetter D, Aczon M, Wetzel R., The Dependence of Machine Learning on Electronic Medical Record Quality, AMIA Annu Symp Proc, 2017, pp. 883-891, (2017); Shenoy VN, Aalami OO., Utilizing Smartphone-Based Machine Learning in Medical Monitor Data Collection: Seven Segment Digit Recognition, AMIA Annu Symp Proc, 2017, pp. 1564-1570, (2017); Espinosa L, Tello J, Pardo A, Medrano I, Urena A, Salcedo I, Et al., Savana: A Global Information Extraction and Terminology Expansion Framework in the Medical Domain, Procesamiento del Lenguaje Natural, 57, pp. 23-30, (2016); Medrano IH, Guijarro JT, Belda C, Belda C, Urena A, Salcedo I, Et al., Savana: Re-using Electronic Health Records with Artificial Intelligence, Int J Interact Multi, 4, pp. 8-12, (2018); Benson T., Using SNOMED and HL7 Together, Principles of Health Interoperability HL7 and SNOMED, pp. 217-225; Baeza-Yates R, Ribeiro-Neto B., Modern Information Retrieval, (1999); Izquierdo JL, Almonacid C, Gonzalez Y, Del Rio-Bermudez C, Ancochea J, Cardena R, Et al., The impact of COVID-19 on patients with asthma, Eur Respir J, 57, (2021); Graziani D, Soriano JB, Del Rio-Bermudez C, Morena D, Diaz T, Castillo M, Et al., Characteristics and Prognosis of COVID-19 in Patients with COPD, J Clin Med, 9, (2020); Perez de Llano L, Martinez-Moragon E, Plaza Moral V, Trisan Alonso A, Almonacid Sanchez C, Callejas FJ, Et al., Unmet therapeutic goals and potential treatable traits in a population of patients with severe uncontrolled asthma in Spain. ENEAS study, Respir Med, 151, pp. 49-54, (2019); Bleecker ER, Menzies-Gow AN, Price DB, Bourdin A, Sweet S, Martin AL, Et al., Systematic Literature Review of Systemic Corticosteroid Use for Asthma Management, Am J Respir Crit Care Med, 201, pp. 276-293, (2020); Tse K, Chen L, Tse M, Zuraw B, Christiansen S., Effect of catastrophic wildfires on asthmatic outcomes in obese children: breathing fire, Ann Allergy Asthma Immunol, 114, pp. 308-311, (2015); Allen-Ramey FC, Nelsen LM, Leader JB, Mercer D, Kirchner HL, Jones JJ., Electronic health record-based assessment of oral corticosteroid use in a population of primary care patients with asthma: an observational study, Allergy Asthma Clin Immunol, 9, (2013); Chipps BE, Haselkorn T, Paknis B, Ortiz B, Bleecker ER, Kianifard F, Et al., More than a decade follow-up in patients with severe or difficult-to-treat asthma: The Epidemiology and Natural History of Asthma: Outcomes and Treatment Regimens (TENOR) II, J Allergy Clin Immunol, 141, pp. 1590-1597, (2018); O'Neill S, Sweeney J, Patterson CC, Menzies-Gow A, Niven R, Mansur AH, Et al., The cost of treating severe refractory asthma in the UK: an economic analysis from the British Thoracic Society Difficult Asthma Registry, Thorax, 70, pp. 376-378, (2015); Moore WC, Panettieri RA, Trevor J, Ledford DK, Lugogo N, Soong W, Et al., Biologic and maintenance systemic corticosteroid therapy among US subspecialist-treated patients with severe asthma, Ann Allergy Asthma Immunol, 125, pp. 294-303, (2020); Zeiger R, Sullivan P, Chung Y, Kreindler JL, Zimmerman NM, Tkacz J., Systemic Corticosteroid-Related Complications and Costs in Adults with Persistent Asthma, J Allergy Clin Immunol Pract, 8, pp. 3455-3465, (2020); Sullivan PW, Ghushchyan VH, Skoner DP, LeCocq J, Park S, Zeiger RS., Complications and Health Care Resource Utilization Associated with Systemic Corticosteroids in Children and Adolescents with Persistent Asthma, J Allergy Clin Immunol Pract, 9, pp. 1541-1551, (2021); Price D, Castro M, Bourdin A, Fucile S, Altman P., Short-course systemic corticosteroids in asthma: striking the balance between efficacy and safety, Eur Respir Rev, 29, (2020); Matsunaga K, Adachi M, Nagase H, Okoba T, Hayashi N, Tohda Y., Association of low-dosage systemic corticosteroid use with disease burden in asthma, NPJ Prim Care Respir Med, 30, (2020); Bloechliger M, Reinau D, Spoendlin J, Chang SC, Kuhlbusch K, Haeney LG, Et al., Adverse events profile of oral corticosteroids among asthma patients in the UK: cohort study with a nested case-control analysis, Respir Res, 19, (2018); Bhargava S, Prakash A, Rehan HS, Gupta LK., Effect of systemic corticosteroids on serum apoptotic markers and quality of life in patients with asthma, Allergy Asthma Proc, 36, pp. 275-282, (2015); Suehs CM, Menzies-Gow A, Price D, Bleecker ER, Canonica GW, Gurnell M, Et al., Expert Consensus on the Tapering of Oral Corticosteroids for the Treatment of Asthma. A Delphi Study, Am J Respir Crit Care Med, 203, pp. 871-881, (2021); Dalal AA, Duh MS, Gozalo L, Robitaille MN, Albers F, Yancey S, Et al., Dose-Response Relationship Between Long-Term Systemic Corticosteroid Use and Related Complications in Patients with Severe Asthma, J Manag Care Spec Pharm, 22, pp. 833-847, (2016); Broersen LHA, Pereira AM, Jorgensen JOL, Dekkers OM., Adrenal Insufficiency in Corticosteroids Use: Systematic Review and Meta-Analysis, J Clin Endocrinol Metab, 100, pp. 2171-2180, (2015)	C. Almonacid; Pulmonology Department, Hospital Universitario de Toledo, Toledo, Avda Río Guadiana, 45007, Spain; email: caralmsan@gmail.com		ESMON Publicidad S.A.						10189068		JIAIE	34779775	English	J. Invest. Allergol. Clin. Immunol.	Article	Final	All Open Access; Gold Open Access	Scopus	2-s2.0-85136726709
Agache I.; Shamji M.H.; Kermani N.Z.; Vecchi G.; Favaro A.; Layhadi J.A.; Heider A.; Akbas D.S.; Filipaviciute P.; Wu L.Y.D.; Cojanu C.; Laculiceanu A.; Akdis C.A.; Adcock I.M.	Agache, Ioana (57201020933); Shamji, Mohamed H. (57210446924); Kermani, Nazanin Zounemat (57195464650); Vecchi, Giulia (56624089400); Favaro, Alberto (57218612536); Layhadi, Janice A. (55178544500); Heider, Anja (57219093062); Akbas, Didem Sanver (57954502000); Filipaviciute, Paulina (57954502100); Wu, Lily Y.D. (57953123300); Cojanu, Catalina (57213605386); Laculiceanu, Alexandru (57209748215); Akdis, Cezmi A. (7007154667); Adcock, Ian M. (7007066538)	57201020933; 57210446924; 57195464650; 56624089400; 57218612536; 55178544500; 57219093062; 57954502000; 57954502100; 57953123300; 57213605386; 57209748215; 7007154667; 7007066538	Multidimensional endotyping using nasal proteomics predicts molecular phenotypes in the asthmatic airways	2023	Journal of Allergy and Clinical Immunology	151	1		128	137	9	10	10.1016/j.jaci.2022.06.028	https://www.scopus.com/inward/record.uri?eid=2-s2.0-85141327767&doi=10.1016%2fj.jaci.2022.06.028&partnerID=40&md5=17ae16a57246540bf559f01394a0655b	Faculty of Medicine, Transylvania University, Brasov, Romania; Theramed Healthcare, Brasov, Romania; National Heart and Lung Institute, Imperial College London, United Kingdom; NIHR Biomedical Research Centre, London, United Kingdom; Data Science Institute, Imperial College London, United Kingdom; Faculty Science Limited, London, United Kingdom; Christine Kühne-Center for Allergy Research and Education, Davos, Switzerland; Swiss Institute of Allergy and Asthma Research (SIAF), University of Zurich, Davos, Switzerland	Agache I., Faculty of Medicine, Transylvania University, Brasov, Romania, Theramed Healthcare, Brasov, Romania; Shamji M.H., National Heart and Lung Institute, Imperial College London, United Kingdom, NIHR Biomedical Research Centre, London, United Kingdom; Kermani N.Z., National Heart and Lung Institute, Imperial College London, United Kingdom, Data Science Institute, Imperial College London, United Kingdom; Vecchi G., Faculty Science Limited, London, United Kingdom; Favaro A., Faculty Science Limited, London, United Kingdom; Layhadi J.A., National Heart and Lung Institute, Imperial College London, United Kingdom, NIHR Biomedical Research Centre, London, United Kingdom; Heider A., Christine Kühne-Center for Allergy Research and Education, Davos, Switzerland; Akbas D.S., National Heart and Lung Institute, Imperial College London, United Kingdom, NIHR Biomedical Research Centre, London, United Kingdom; Filipaviciute P., National Heart and Lung Institute, Imperial College London, United Kingdom, NIHR Biomedical Research Centre, London, United Kingdom; Wu L.Y.D., National Heart and Lung Institute, Imperial College London, United Kingdom, NIHR Biomedical Research Centre, London, United Kingdom; Cojanu C., Faculty of Medicine, Transylvania University, Brasov, Romania, Theramed Healthcare, Brasov, Romania; Laculiceanu A., Faculty of Medicine, Transylvania University, Brasov, Romania, Theramed Healthcare, Brasov, Romania; Akdis C.A., Christine Kühne-Center for Allergy Research and Education, Davos, Switzerland, Swiss Institute of Allergy and Asthma Research (SIAF), University of Zurich, Davos, Switzerland; Adcock I.M., National Heart and Lung Institute, Imperial College London, United Kingdom, NIHR Biomedical Research Centre, London, United Kingdom	Background: Unsupervised clustering of biomarkers derived from noninvasive samples such as nasal fluid is less evaluated as a tool for describing asthma endotypes. Objective: We sought to evaluate whether protein expression in nasal fluid would identify distinct clusters of patients with asthma with specific lower airway molecular phenotypes. Methods: Unsupervised clustering of 168 nasal inflammatory and immune proteins and Shapley values was used to stratify 43 patients with severe asthma (endotype of noneosinophilic asthma) using a 2 “modeling blocks” machine learning approach. This algorithm was also applied to nasal brushings transcriptomics from U-BIOPRED (Unbiased Biomarkers for the Prediction of Respiratory Diseases Outcomes). Feature reduction and functional gene analysis were used to compare proteomic and transcriptomic clusters. Gene set variation analysis provided enrichment scores of the endotype of noneosinophilic asthma protein signature within U-BIOPRED sputum and blood. Results: The nasal protein machine learning model identified 2 severe asthma endotypes, which were replicated in U-BIOPRED nasal transcriptomics. Cluster 1 patients had significant airway obstruction, small airways disease, air trapping, decreased diffusing capacity, and increased oxidative stress, although only 4 of 18 were current smokers. Shapley identified 20 cluster-defining proteins. Forty-one proteins were significantly higher in cluster 1. Pathways associated with proteomic and transcriptomic clusters were linked to TH1, TH2, neutrophil, Janus kinase-signal transducer and activator of transcription, TLR, and infection activation. Gene set variation analysis of the nasal protein and gene signatures were enriched in subjects with sputum neutrophilic/mixed granulocytic asthma and in subjects with a molecular phenotype found in sputum neutrophil-high subjects. Conclusions: Protein or gene analysis may indicate molecular phenotypes within the asthmatic lower airway and provide a simple, noninvasive test for non–type 2 immune response asthma that is currently unavailable. © 2022	biomarkers; endotypes; machine learning; nasal proteomics; Severe asthma; T2 asthma; trascriptome-associated cluster	Asthma; Biomarkers; Gene Expression Profiling; Humans; Phenotype; Proteomics; Sputum; biological marker; Janus kinase; protein; proteome; biological marker; adult; airway obstruction; algorithm; Article; asthma; blood; cohort analysis; cross validation; current smoker; data clustering; female; gene; gene set variation analysis; granulocyte; human; infection; lower respiratory tract; lung diffusion capacity; machine learning; major clinical study; male; middle aged; neutrophil; nose mucus; oxidative stress; pathway analysis; phenotype; protein expression; proteomics; quantitative analysis; severe asthma; small airway disease; sputum; Th1 cell; Th2 cell; transcriptomics; gene expression profiling; metabolism; phenotype		Janus kinase, 161384-16-3; protein, 67254-75-5; Biomarkers,			UK MRC; Wellcome Trust, WT, (208340/Z/17/Z, PN-II-RU-TE-2014-4-2303); Wellcome Trust, WT; Seventh Framework Programme, FP7, (FP7/2007-2013); Seventh Framework Programme, FP7; European Federation of Pharmaceutical Industries and Associations, EFPIA; Medical Research Council, MRC, (MR/M016579/1, MR/T010371/1); Medical Research Council, MRC; Engineering and Physical Sciences Research Council, EPSRC, (EP/T003189/1, EP/V052462/1); Engineering and Physical Sciences Research Council, EPSRC; National Institute for Health and Care Research, NIHR; Innovative Medicines Initiative, IMI, (115010); Innovative Medicines Initiative, IMI; NIHR Imperial Biomedical Research Centre, BRC	This study was funded, in part, by the PN-II-RU-TE-2014-4 programme, the UK Medical Research Council (MRC) (grant nos. MR/T010371/1 and MR/M016579/1), and the National Institute for Health and Care Research (NIHR) Imperial Biomedical Research Centre (BRC). I.M.A. is supported by the Engineering and Physical Sciences Research Council ( EPSRC ; grant nos. EP/T003189/1 and EP/V052462/1), the UK MRC (grant nos. MR/T010371/1 and MR/M016579/1), and the Wellcome Trust (grant no. 208340/Z/17/Z). N.Z.K. is supported by the UK MRC (MR/T010371/1 and MR/M016579/1). The clinical trial performed by Ioana Agache was funded through the PN-II-RU-TE-2014-4-2303 ENDANA project. All aspects of the research performed at Imperial College London were funded by the BRC and Imperial College Trust . Unbiased Biomarkers for the Prediction of Respiratory Diseases Outcomes was supported by an Innovative Medicines Initiative Joint Undertaking (no. 115010), resources from the European Union’s Seventh Framework Programme (FP7/2007-2013), and European Federation of Pharmaceutical Industries and Associations (EFPIA) companies’ in-kind contribution ( www.imi.europa.eu ).	Prosperi M.C., Marinho S., Simpson A., Custovic A., Buchan I.E., Predicting phenotypes of asthma and eczema with machine learning, BMC Med Genomics, 7, (2014); Wenzel S.E., Asthma phenotypes: the evolution from clinical to molecular approaches, Nat Med, 18, pp. 716-725, (2012); Agache I., Severe asthma phenotypes and endotypes, Semin Immunol, 46, (2019); Agache I., Akdis C., Jutel M., Virchow J.C., Untangling asthma phenotypes and endotypes, Allergy, 67, pp. 835-846, (2012); Sze E., Bhalla A., Nair P., Mechanisms and therapeutic strategies for non-T2 asthma, Allergy, 75, pp. 311-325, (2020); Chung K.F., Adcock I.M., Precision medicine for the discovery of treatable mechanisms in severe asthma, Allergy, 74, pp. 1649-1659, (2019); Deliu M., Sperrin M., Belgrave D., Custovic A., Identification of asthma subtypes using clustering methodologies, Pulm Ther, 2, pp. 19-41, (2016); Prosperi M.C., Belgrave D., Buchan I., Simpson A., Custovic A., Challenges in interpreting allergen microarrays in relation to clinical symptoms: a machine learning approach, Pediatr Allergy Immunol, 25, pp. 71-79, (2014); Moore W.C., Meyers D.A., Wenzel S.E., Teague W.G., Li H., Li X., Et al., Identification of asthma phenotypes using cluster analysis in the Severe Asthma Research Program, Am J Respir Crit Care Med, 181, pp. 315-323, (2010); Agache I., Strasser D.S., Pierlot G.M., Farine H., Izuhara K., Akdis C.A., Monitoring inflammatory heterogeneity with multiple biomarkers for multidimensional endotyping of asthma, J Allergy Clin Immunol, 141, pp. 442-445, (2018); Modena B.D., Bleecker E.R., Busse W.W., Erzurum S.C., Gaston B.M., Jarjour N.N., Et al., Gene expression correlated with severe asthma characteristics reveals heterogeneous mechanisms of severe disease, Am J Respir Crit Care Med, 195, pp. 1449-1463, (2017); Kolmert J., Gomez C., Balgoma D., Sjodin M., Bood J., Konradsen J.R., Et al., Urinary leukotriene E4 and prostaglandin D2 metabolites increase in adult and childhood severe asthma characterised by type 2 inflammation. A clinical observational study, Am J Respir Crit Care Med, 203, pp. 37-53, (2021); Agache I., Akdis C.A., Precision medicine and phenotypes, endotypes, genotypes, regiotypes, and theratypes of allergic diseases, J Clin Invest, 129, pp. 1493-1503, (2019); Pedregosa F., Varoquaux G., Gramfort A., Scikit-learn: machine learning in Python, J Mach Learn Res, 12, pp. 2825-2830, (2011); Hekking P.P., Loza M.J., Pavlidis S., De Meulder B., Lefaudeux D., Baribaud F., Et al., Transcriptomic gene signatures associated with persistent airflow limitation in patients with severe asthma, Eur Respir J, 50, (2017); Zounemat Kermani N., Saqi M., Agapow P., Pavlidis S., Kuo C., Tan K.S., Et al., Type 2-low asthma phenotypes by integration of sputum transcriptomics and serum proteomics, Allergy, 76, pp. 380-383, (2021); Efthimiadis A., Spanevello A., Hamid Q., Kelly M.M., Linden M., Louis R., Et al., Methods of sputum processing for cell counts, immunohistochemistry and in situ hibridisation, Eur Respir J, 20, pp. 19s-23, (2002); El-Husseini Z.W., Gosens R., Dekker F., Koppelman G.H., The genetics of asthma and the promise of genomics-guided drug target discovery, Lancet Respir Med, 8, pp. 1045-1056, (2020); Lee Y.G., Reader B.F., Herman D., Streicher A., Englert J.A., Ziegler M., Et al., Sirtuin 2 enhances allergic asthmatic inflammation, JCI Insight, 4, (2019); Holguin F., Cardet J.C., Chung K.F., Diver S., Ferreira D.S., Fitzpatrick A., Et al., Management of severe asthma: a European Respiratory Society/American Thoracic Society guideline, Eur Respir J, 55, (2020); Reddel H.K., Bacharier L.B., Bateman E.D., Brightling C.E., Brusselle G.G., Buhl R., Et al., Global Initiative for Asthma Strategy 2021: executive summary and rationale for key changes, Eur Respir J, 59, (2021); Poole A., Urbanek C., Eng C., Schageman J., Jacobson S., O'Connor B.P., Et al., Dissecting childhood asthma with nasal transcriptomics distinguishes subphenotypes of disease, J Allergy Clin Immunol, 133, pp. 670-678.e12, (2014); Suojalehto H., Lindstrom I., Wolff H., Puustinen A., Nasal protein profiles in work-related asthma caused by different exposures, Allergy, 73, pp. 653-663, (2018); Pandey G., Pandey O.P., Rogers A.J., Ahsen M.E., Hoffman G.E., Raby B.A., Et al., A nasal brush-based classifier of asthma identified by machine learning analysis of nasal RNA sequence data, Sci Rep, 8, (2018); Liu Z., Li M., Fang X., Shen L., Yao W., Fang Z., Et al., Identification of surrogate prognostic biomarkers for allergic asthma in nasal epithelial brushing samples by WGCNA, J Cell Biochem, 120, pp. 5137-5150, (2019); Agache I., Akdis C.A., Akdis M., Canonica G.W., Casale T., Chivato T., Et al., EAACI Biologicals Guidelines—recommendations for severe asthma, Allergy, 76, pp. 14-44, (2021); Sanchez-Ovando S., Simpson J.L., Barker D., Baines K.J., Wark P.A.B., Transcriptomics of biopsies identifies novel genes and pathways linked to neutrophilic inflammation in severe asthma, Clin Exp Allergy, 51, pp. 1279-1294, (2021); Hachim M.Y., Elemam N.M., Ramakrishnan R.K., Bajbouj K., Olivenstein R., Hachim I.Y., Et al., Wnt signaling is deranged in asthmatic bronchial epithelium and fibroblasts, Front Cell Dev Biol, 9, (2021); Harb H., Stephen-Victor E., Crestani E., Benamar M., Massoud A., Cui Y., Et al., A regulatory T cell Notch4-GDF15 axis licenses tissue inflammation in asthma, Nat Immunol, 21, pp. 1359-1370, (2020); Haley K.J., Lasky-Su J., Manoli S.E., Smith L.A., Shahsafaei A., Weiss S.T., Et al., RUNX transcription factors: association with pediatric asthma and modulated by maternal smoking, Am J Physiol Lung Cell Mol Physiol, 301, pp. L693-L701, (2011); Miyamoto C., Kojo S., Yamashita M., Moro K., Lacaud G., Shiroguchi K., Et al., Runx/Cbfbeta complexes protect group 2 innate lymphoid cells from exhausted-like hyporesponsiveness during allergic airway inflammation, Nat Commun, 10, (2019); Newcomb D.C., Cephus J.Y., Boswell M.G., Fahrenholz J.M., Langley E.W., Feldman A.S., Et al., Estrogen and progesterone decrease let-7f microRNA expression and increase IL-23/IL-23 receptor signaling and IL-17A production in patients with severe asthma, J Allergy Clin Immunol, 136, pp. 1025-1034.e11, (2015); Kermani N.Z., Pavlidis S., Xie J., Sun K., Loza M., Baribaud F., Et al., Instability of sputum molecular phenotypes in U-BIOPRED severe asthma, Eur Respir J, 57, (2021)	I. Agache; Faculty of Medicine, Transylvania University, Brasov, 2A, Pictor Ion Andreescu, 500051, Romania; email: ibrumaru@unitbv.ro; M.H. Shamji; National Heart and Lung Institute, Sir Alexander Fleming Building, Imperial College London, London, SW7 2AZ, United Kingdom; email: m.shamji@imperial.ac.uk		Elsevier Inc.						00916749		JACIB	36154846	English	J. Allergy Clin. Immunol.	Article	Final		Scopus	2-s2.0-85141327767
Panaitescu C.; Haidar L.; Buzan M.R.; Grijincu M.; Spanu D.E.; Cojanu C.; Laculiceanu A.; Bumbacea R.; Agache I.	Panaitescu, Carmen (35739107400); Haidar, Laura (57222864458); Buzan, Maria Roxana (57462025600); Grijincu, Manuela (57462039400); Spanu, Daniela Elena (57219718415); Cojanu, Catalina (57213605386); Laculiceanu, Alexandru (57209748215); Bumbacea, Roxana (9232969100); Agache, Ioana (57201020933)	35739107400; 57222864458; 57462025600; 57462039400; 57219718415; 57213605386; 57209748215; 9232969100; 57201020933	Precision medicine in the allergy clinic: the application of component resolved diagnosis	2022	Expert Review of Clinical Immunology	18	2		145	162	17	8	10.1080/1744666X.2022.2034501	https://www.scopus.com/inward/record.uri?eid=2-s2.0-85125020318&doi=10.1080%2f1744666X.2022.2034501&partnerID=40&md5=5738d7491594942fd0e38ce5d800e541	Department of Functional Sciences, Physiology, Center of Immuno-Physiology and Biotechnologies (Cifbioteh), “Victor Babeș” University of Medicine and Pharmacy Timișoara, Timisoara, Romania; Centre for Gene and Cellular Therapies in the Treatment of Cancer–OncoGen, “Pius Brinzeu” Clinical Emergency Hospital, Timisoara, Romania; Transylvania University Brasov, Faculty of Medicine, Brasov, Romania; Department of Allergy, “Carol Davila” University of Medicine and Pharmacy Bucharest, Romania	Panaitescu C., Department of Functional Sciences, Physiology, Center of Immuno-Physiology and Biotechnologies (Cifbioteh), “Victor Babeș” University of Medicine and Pharmacy Timișoara, Timisoara, Romania, Centre for Gene and Cellular Therapies in the Treatment of Cancer–OncoGen, “Pius Brinzeu” Clinical Emergency Hospital, Timisoara, Romania; Haidar L., Department of Functional Sciences, Physiology, Center of Immuno-Physiology and Biotechnologies (Cifbioteh), “Victor Babeș” University of Medicine and Pharmacy Timișoara, Timisoara, Romania; Buzan M.R., Department of Functional Sciences, Physiology, Center of Immuno-Physiology and Biotechnologies (Cifbioteh), “Victor Babeș” University of Medicine and Pharmacy Timișoara, Timisoara, Romania, Centre for Gene and Cellular Therapies in the Treatment of Cancer–OncoGen, “Pius Brinzeu” Clinical Emergency Hospital, Timisoara, Romania; Grijincu M., Department of Functional Sciences, Physiology, Center of Immuno-Physiology and Biotechnologies (Cifbioteh), “Victor Babeș” University of Medicine and Pharmacy Timișoara, Timisoara, Romania, Centre for Gene and Cellular Therapies in the Treatment of Cancer–OncoGen, “Pius Brinzeu” Clinical Emergency Hospital, Timisoara, Romania; Spanu D.E., Transylvania University Brasov, Faculty of Medicine, Brasov, Romania; Cojanu C., Transylvania University Brasov, Faculty of Medicine, Brasov, Romania; Laculiceanu A., Transylvania University Brasov, Faculty of Medicine, Brasov, Romania; Bumbacea R., Department of Allergy, “Carol Davila” University of Medicine and Pharmacy Bucharest, Romania; Agache I., Transylvania University Brasov, Faculty of Medicine, Brasov, Romania	Introduction: A precise diagnosis is key for the optimal management of allergic diseases and asthma. In vivo or in vitro diagnostic methods that use allergen extracts often fail to identify the molecules eliciting the allergic reactions. Areas covered: Component-resolved diagnosis (CRD) has solved most of the limitations of extract-based diagnostic procedures and is currently valuable tool for the precision diagnosis in the allergy clinic, for venom and food allergy, asthma, allergic rhinitis, and atopic dermatitis. Its implementation in daily practice facilitates: a) the distinction between genuine multiple sensitizations and cross-reactive sensitization in polysensitized patients; b) the prediction of a severe, systemic reaction in food or insect venom allergy; c) the optimal selection of allergen immunotherapy based on the patient sensitization profile. This paper describes its main advantages and disadvantages, cost-effectiveness and future perspectives. Expert opinion: The diagnostic strategy based on CRD is part of the new concept of precision immunology, which aims to improve the management of allergic diseases. © 2022 Informa UK Limited, trading as Taylor & Francis Group.	Allergen immunotherapy; allergic diseases; asthma; component resolved diagnosis; molecular allergens	Allergens; Desensitization, Immunologic; Food Hypersensitivity; Humans; Precision Medicine; Rhinitis, Allergic; albumin; allergen; bee venom; immunoglobulin; immunoglobulin E; insect venom; lipid transfer protein; profilin; recombinant protein; tropomyosin; wasp venom; allergic asthma; allergic rhinitis; allergy; Article; artificial intelligence; atopic dermatitis; atopic march; basophil; clinical practice; component resolved diagnosis; cost effectiveness analysis; cross allergy; cross reaction; desensitization; diagnostic procedure; drug hypersensitivity; food allergy; food induced anaphylaxis; grass pollen; honeybee; house dust allergy; human; Hymenoptera venom allergy; immunotherapy; multicenter study (topic); multiplex polymerase chain reaction; nonhuman; pathogenesis; personalized medicine; prediction; predictor variable; prevalence; protein microarray; quality adjusted life year; quality of life; respiratory tract allergy; risk assessment; singleplex polymerase chain reaction; allergic rhinitis; food allergy; personalized medicine; procedures		immunoglobulin, 9007-83-4; immunoglobulin E, 37341-29-0; profilin, 131383-86-3; tropomyosin, 72067-79-9; Allergens,					Brozek J.L., Bousquet J., Agache I., Et al., Allergic rhinitis and its impact on asthma (ARIA) guidelines—2016 revision, J Allergy Clin Immunol, 140, 4, pp. 950-958, (2017); Agache I., Akdis C.A., Chivato T., Et al., EAACI white paper on research, innovation and quality care published by the european academy of allergy and clinical immunology, Zurich Switzerland, 152, (2018); Asher M.I., Stewart A.W., Wong G., Et al., Changes over time in the relationship between symptoms of asthma, rhinoconjunctivitis and eczema: a global perspective from the international study of asthma and allergies in childhood (ISAAC), Allergol Immunopathol, 40, 5, pp. 267-274, (2012); Strachan D.P., Ait-Khaled N., Foliaki S., Et al., Siblings, asthma, rhinoconjunctivitis and eczema: a worldwide perspective from the International study of asthma and allergies in Childhood, Clin Exp Allergy, 45, 1, pp. 126-136, (2015); Odhiambo J.A., Williams H.C., Clayton T.O., Et al., Global variations in prevalence of eczema symptoms in children from ISAAC Phase Three, J Allergy Clin Immunol, 124, 6, pp. 1251-1258, (2009); Williams H., Stewart A., von Mutius E., Et al., Is eczema really on the increase worldwide?, J Allergy Clin Immunol, 121, 4, pp. 947-954, (2008); Ellwood P., Ellwood E., Rutter C., Et al., Global asthma network phase I surveillance: geographical coverage and response rates, J Clin Med, 9, pp. 1-17, (2020); Asher M.I., Garcia-Marcos L., Pearce N.E., Et al., Trends in worldwide asthma prevalence, Eur Respir J, 56, 6, (2020); Mayorga C., Fernandez T.D., Montanez M.I., Et al., Recent developments and highlights in drug hypersensitivity, Allergy, 74, 12, pp. 2368-2381, (2019); Nwaru B.I., Hickstein L., Panesar S.S., Et al., The epidemiology of food allergy in Europe: a systematic review and meta‐analysis, Allergy, 69, 1, pp. 62-75, (2014); Sicherer S.H., Sampson H.A., Food allergy: a review and update on epidemiology, pathogenesis, diagnosis, prevention, and management, J Allergy Clin Immunol, 141, 1, pp. 41-58, (2018); Asher I., Pearce N., Global burden of asthma among children, Int J Tuberc Lung Dis, 18, 11, pp. 1269-1278, (2014); Gupta R.S., Warren C.M., Smith B.M., Et al., Prevalence and severity of food allergies among US adults, JAMA Network Open, 2, 1, (2019); Silverberg J.I., Public health burden and epidemiology of atopic dermatitis, Dermatol Clin, 35, 3, pp. 283-289, (2017); Masoli M., Fabian D., Holt S., Et al., The global burden of asthma: executive summary of the GINA dissemination committee report, Allergy Eur J Allergy Clin Immunol, 59, 5, pp. 469-478, (2004); Dierick B.J.H., van der Molen T., Flokstra-de Blok B.M.J., Et al., Burden and socioeconomics of asthma, allergic rhinitis, atopic dermatitis and food allergy, Expert Rev Pharmacoeconomics Outcomes Res, 20, 5, pp. 437-453, (2020); Valenta R., Karaulov A., Niederberger V., Et al., Allergen extracts for in vivo diagnosis and treatment of allergy: is there a future?, J Allergy Clin Immunol Pract, 6, 6, pp. 1845-1855, (2018); Keshavarz B., Platts-Mills T.A.E., Wilson J.M., The use of microarray and other multiplex technologies in the diagnosis of allergy, Ann Allergy Asthma Immunol, 127, 1, pp. 10-18, (2021); Lorenz A.R., Luttkopf D., May S., Et al., The principle of homologous groups in regulatory affairs of allergen products–a proposal, Int Arch Allergy Immunol, 148, 1, pp. 1-17, (2009); Peveri S., Pattini S., Costantino M.T., Et al., Molecular diagnostics improves diagnosis and treatment of respiratory allergy and food allergy with economic optimization and cost saving, Allergol Immunopathol, 47, 1, pp. 64-72, (2019); Agache I., Akdis C.A., Precision medicine and phenotypes, endotypes, genotypes, regiotypes, and theratypes of allergic diseases, J Clin Invest, 129, 4, pp. 1493-1503, (2019); Ansotegui I.J., Melioli G., Canonica G.W., Et al., A WAO — ARIA — GA2LEN consensus document on molecular-based allergy diagnosis (PAMD@): update 2020, World Allergy Organ J, 13, (2020); Matricardi P.M., Kleine-Tebbe J., Hoffmann H.J., Et al., EAACI molecular allergology user’s guide, Pediatr Allergy Immunol, 27, pp. 1-250, (2016); Agache I., Palmer E., Sanver D., Et al., Molecular allergology approach to allergic asthma, Mol Aspects Med, (2021); Breiteneder H., Peng Y.Q., Agache I., Et al., Biomarkers for diagnosis and prediction of therapy responses in allergic diseases and asthma, Allergy Eur J Allergy Clin Immunol, 75, 12, pp. 3039-3068, (2020); Raulf M., Allergen component analysis as a tool in the diagnosis and management of occupational allergy, Mol Immunol, 100, pp. 21-27, (2018); Callery E.L., Keymer C., Barnes N.A., Et al., Component-resolved diagnostics in the clinical and laboratory investigation of allergy, Ann Clin Biochem, 57, pp. 26-35, (2019); Borres M.P., Maruyama N., Sato S., Et al., Recent advances in component resolved diagnosis in food allergy, Allergol Int, 65, 4, pp. 378-387, (2016); Alessandri C., Ferrara R., Bernardi M.L., Et al., Diagnosing allergic sensitizations in the third millennium: why clinicians should know allergen molecule structures, Clin Transl Allergy, 7, 1, pp. 1-9, (2017); Huang H.-J., Campana R., Akinfenwa O., Et al., Microarray-based allergy diagnosis: quo vadis?, Front Immunol, 11, (2021); Popescu F.-D., Vieru M., Precision medicine allergy immunoassay methods for assessing immunoglobulin E sensitization to aeroallergen molecules, World J Methodol, 8, 3, pp. 17-36, (2018); Aalberse R.C., Akkerdaas J., Van Ree R., Cross‐reactivity of IgE antibodies to allergens, Allergy, 56, 6, pp. 478-490, (2001); Aalberse R.C., Structural biology of allergens, J Allergy Clin Immunol, 106, 2, pp. 228-238, (2000); Camacho D.-R., Montes Arjona A.M., Padial F.-C., Et al., How molecular diagnosis may modify immunotherapy prescription in multi-sensitized pollen-allergic children, Allergol Immunopathol, 46, 6, pp. 552-556, (2018); Chen K.-W., Zieglmayer P., Zieglmayer R., Et al., Selection of house dust mite allergic patients by molecular diagnosis may enhance success of specific immunotherapy, J Allergy Clin Immunol, 143, 3, pp. 1248-1252, (2019); Hemmer W., Altmann F., Holzweber F., Et al., ImmunoCAP cellulose displays cross-reactive carbohydrate determinant (CCD) epitopes and can cause false-positive test results in patients with high anti-CCD IgE antibody levels, J Allergy Clin Immunol, 141, 1, pp. 372-381, (2018); Deinhofer K., Sevcik H., Balic N., Et al., Microarrayed allergens for IgE profiling, Methods, 32, 3, pp. 249-254, (2004); Huss-Marp J., Gutermuth J., Schaffner I., Et al., Comparison of molecular and extract-based allergy diagnostics with multiplex and singleplex analysis, Allergo J Int, 24, 2, pp. 46-53, (2015); Bilo B.M., Rueff F., Mosbech H., Et al., Diagnosis of hymenoptera venom allergy, Allergy Eur J Allergy Clin Immunol, 60, 11, pp. 1339-1349, (2005); Bilo M.B., Anaphylaxis caused by hymenoptera stings: from epidemiology to treatment, Allergy Eur J Allergy Clin Immunol, 66, pp. 35-37, (2011); Sturm G.J., Varga E.M., Roberts G., Et al., EAACI guidelines on allergen immunotherapy : hymenoptera venom allergy, Allergy, 73, 4, pp. 744-764, (2018); Blank S., Grosch J., Ollert M., Et al., Precision medicine in hymenoptera venom allergy: diagnostics, biomarkers, and therapy of different endotypes and phenotypes, Front Immunol, 11, pp. 1-17, (2020); Bilo M.B., Ollert M., Blank S., The role of component-resolved diagnosis in Hymenoptera venom allergy, Curr Opin Allergy Clin Immunol, 19, 6, pp. 614-622, (2019); Korosec P., Erzen R., Silar M., Et al., Basophil responsiveness in patients with insect sting allergies and negative venom-specific immunoglobulin e and skin prick test results, Clin Exp Allergy, 39, 11, pp. 1730-1737, (2009); Eberlein B., Basophil activation as marker of clinically relevant allergy and therapy outcome, Front Immunol, 11, pp. 1-8, (2020); Ebo D.G., Faber M., Sabato V., Et al., Component-resolved diagnosis of wasp (yellow jacket) venom allergy, Clin Exp Allergy, 43, 2, pp. 255-261, (2013); Michel J., Brockow K., Darsow U., Et al., Added sensitivity of component-resolved diagnosis in hymenoptera venom-allergic patients with elevated serum tryptase and/or mastocytosis, Allergy Eur J Allergy Clin Immunol, 71, 5, pp. 651-660, (2016); Schiener M., Eberlein B., Moreno-Aguilar C., Et al., Application of recombinant antigen 5 allergens from seven allergy‐relevant hymenoptera species in diagnostics, Allergy, 72, 1, pp. 98-108, (2017); Nomencl A., WHO/IUIS Allerg. Nomencl. Sub-Committee, IUIS database; Perez-Riverol A., Palma M.S., Jakob T., Current challenges in molecular diagnostics of insect venom allergy, Allergo J Int, 29, 3, pp. 79-91, (2020); Blank S., Etzold S., Darsow U., Et al., Component-resolved evaluation of the content of major allergens in therapeutic extracts for specific immunotherapy of honeybee venom allergy, Hum Vaccines Immunother, 13, 10, pp. 2482-2489, (2017); Hemmer W., Focke M., Kolarich D., Et al., Antibody binding to venom carbohydrates is a frequent cause for double positivity to honeybee and yellow jacket venom in patients with stinging-insect allergy, J Allergy Clin Immunol, 108, 6, pp. 1045-1052, (2001); Jakob T., Muller U., Helbling A., Et al., Component resolved diagnostics for hymenoptera venom allergy, Curr Opin Allergy Clin Immunol, 17, 5, pp. 363-372, (2017); Muller U., Schmid-Grendelmeier P., Hausmann O., Et al., IgE to recombinant allergens Api m 1, Ves v 1, and Ves v 5 distinguish double sensitization from crossreaction in venom allergy, Allergy Eur J Allergy Clin Immunol, 67, 8, pp. 1069-1073, (2012); Blank S., Seismann H., Michel Y., Et al., Api m 10, a genuine A. mellifera venom allergen, is clinically relevant but underrepresented in therapeutic extracts, Allergy Eur J Allergy Clin Immunol, 66, 10, pp. 1322-1329, (2011); Frick M., Fischer J., Helbling A., Et al., Predominant Api m 10 sensitization as risk factor for treatment failure in honey bee venom immunotherapy, J Allergy Clin Immunol, 138, 6, pp. 1663-1671, (2016); Konopka E., Ceregra A., Maciorkowska E., Et al., Specific ige antibodies in young children with atopic dermatitis–correlation of multiple allergen simultaneous immunoblot test and immunocap system, Clin Lab, 62, 5-2016, pp. 815-821, (2016); Ruiz B., Serrano P., Verdu M., Et al., Sensitization to Api m 1, Api m 2, and Api m 4: association with safety of bee venom immunotherapy, Ann Allergy, Asthma Immunol, 114, 4, pp. 350-352, (2015); Ruiz B., Serrano P., Moreno C., IgE-api m 4 is useful for identifying a particular phenotype of bee venom allergy, J Investig Allergol Clin Immunol, 26, 6, pp. 355-361, (2016); Tomsitz D., Brockow K., component resolved diagnosis in hymenoptera anaphylaxis, Curr Allergy Asthma Rep, 17, 6, pp. 1-9, (2017); Blank S., Seismann H., McIntyre M., Et al., vitellogenins are new high molecular weight components and allergens (api m 12 and ves v 6) of apis mellifera and vespula vulgaris venom, PLoS One, 8, (2013); Sicherer S.H., Sampson H.A., Food allergy: a review and update on epidemiology, pathogenesis, diagnosis, prevention, and management, J Allergy Clin Immunol, 141, 1, pp. 41-58, (2018); Gupta R.S., Springston E.E., Warrier M.R., Et al., The prevalence, severity, and distribution of childhood food allergy in the United States, Pediatrics, 128, 1, pp. e9-e17, (2011); Lyons S.A., Clausen M., Knulst A.C., Et al., Prevalence of food sensitization and food allergy in children across Europe, J Allergy Clin Immunol Pract, 8, 8, pp. 2736-2746, (2020); Muraro A., Worm M., Alviani C., Et al., EAACI guideline: anaphylaxis (2021 update), Allergy, (2021); Muraro A., Werfel T., Hoffmann-Sommergruber K., Et al., EAACI food allergy and anaphylaxis guidelines: diagnosis and management of food allergy, Allergy, 69, 8, pp. 1008-1025, (2014); Panesar S.S., Javad S., de Silva D., Et al., The epidemiology of anaphylaxis in Europe: a systematic review, Allergy, 68, 11, pp. 1353-1361, (2013); Dubiela P., Dolle-Bierke S., Aurich S., Et al., Component-resolved diagnosis in adult patients with food-dependent anaphylaxis, World Allergy Organ J, 14, 3, (2021); Flores Kim J., McCleary N., Nwaru B.I., Et al., Diagnostic accuracy, risk assessment, and cost-effectiveness of component-resolved diagnostics for food allergy: a systematic review, Allergy, 73, 8, pp. 1609-1621, (2018); Werfel T., Ahlers G., Schmidt P., Et al., Milk-responsive atopic dermatitis is associated with a casein-specific lymphocyte response in adolescent and adult patients, J Allergy Clin Immunol, 99, 1, pp. 124-133, (1997); Werfel S.J., Cooke S.K., Sampson H.A., Clinical reactivity to beef in children allergic to cow’s milk, J Allergy Clin Immunol, 99, 3, pp. 293-300, (1997); Martelli A., De Chiara A., Corvo M., Et al., Beef allergy in children with cow’s milk allergy; cow’s milk allergy in children with beef allergy, Ann Allergy, Asthma Immunol, 89, 6, pp. 38-43, (2002); Norgaard A., Bernard H., Wal J.-M., Et al., 218 Allergenicity of individual cow milk proteins in DBPCFC-positive milk allergic adults, J Allergy Clin Immunol, 97, 1, (1996); Dupont D., Mandalari G., Molle D., Et al., Food processing increases casein resistance to simulated infant digestion, Mol Nutr Food Res, 54, 11, pp. 1677-1689, (2010); Docena G.H., Fernandez R., Chirdo F.G., Et al., Identification of casein as the major allergenic and antigenic protein of cow’s milk, Allergy, 51, 6, pp. 412-416, (1996); Bloom K.A., Huang F.R., Bencharitiwong R., Et al., Effect of heat treatment on milk and egg proteins allergenicity, Pediatr Allergy Immunol, 25, 8, pp. 740-746, (2014); Nowak-Wegrzyn A., Bloom K.A., Sicherer S.H., Et al., Tolerance to extensively heated milk in children with cow’s milk allergy, J Allergy Clin Immunol, 122, 2, pp. 342-347, (2008); Ito K., Futamura M., Moverare R., Et al., The usefulness of casein-specific IgE and IgG4 antibodies in cow’s milk allergic children, Clin Mol Allergy, 10, 1, pp. 1-7, (2012); Chatchatee P., Jarvinen K., Bardina L., Et al., Identification of IgE and IgG binding epitopes on β‐and κ‐casein in cow’s milk allergic patients, Clin Exp Allergy, 31, 8, pp. 1256-1262, (2001); Cerecedo I., Zamora J., Shreffler W.G., Et al., Mapping of the IgE and IgG4 sequential epitopes of milk allergens with a peptide microarray–based immunoassay, J Allergy Clin Immunol, 122, 3, pp. 589-594, (2008); Chokshi N.Y., Sicherer S.H., Molecular diagnosis of egg allergy: an update, Expert Rev Mol Diagn, 15, 7, pp. 895-906, (2015); Ando H., Moverare R., Kondo Y., Et al., Utility of ovomucoid-specific IgE concentrations in predicting symptomatic egg allergy, J Allergy Clin Immunol, 122, 3, pp. 583-588, (2008); Bernhisel-Broadbent J., Dintzis H.M., Dintzis R.Z., Et al., Allergenicity and antigenicity of chicken egg ovomucoid (Gal d III) compared with ovalbumin (Gal d I) in children with egg allergy and in mice, J Allergy Clin Immunol, 93, 6, pp. 1047-1059, (1994); Agabriel C., Ghazouani O., Birnbaum J., Et al., Ara h 2 and Ara h 6 sensitization predicts peanut allergy in mediterranean pediatric patients, Pediatr Allergy Immunol, 25, 7, pp. 662-667, (2014); Gradman J., Mortz C.G., Eller E., Et al., Relationship between specific IgE to egg components and natural history of egg allergy in Danish children, Pediatr Allergy Immunol, 27, 8, pp. 825-830, (2016); Shanti K.N., Martin B.M., Nagpal S., Et al., Identification of tropomyosin as the major shrimp allergen and characterization of its IgE-binding epitopes, J Immunol, 151, 10, pp. 5354-5363, (1993); Tong W.S., Yuen A.W.T., Wai C.Y.Y., Et al., Diagnosis of fish and shellfish allergies, J Asthma Allergy, 11, pp. 247-260, (2018); DeWitt A.M., Mattsson L., Lauer I., Et al., Recombinant tropomyosin from Penaeus aztecus (rPen a 1) for measurement of specific immuno-globulin E antibodies relevant in food allergy to crustaceans and other invertebrates, Mol Nutr Food Res, 48, 5, pp. 370-379, (2004); Sharp M.F., Lopata A.L., Fish allergy: in review, Clin Rev Allergy Immunol, 46, 3, pp. 258-271, (2014); Swoboda I., Bugajska-Schretter A., Verdino P., Et al., Recombinant carp parvalbumin, the major cross-reactive fish allergen: a tool for diagnosis and therapy of fish allergy, J Immunol, 168, 9, pp. 4576-4584, (2002); Lim D.L., Neo K.H., Yi F.C., Et al., Parvalbumin–the major tropical fish allergen, Pediatr Allergy Immunol, 19, 5, pp. 399-407, (2008); Kuehn A., Swoboda I., Arumugam K., Et al., Fish allergens at a glance: variable allergenicity of parvalbumins, the major fish allergens, Front Immunol, 5, (2014); Griesmeier U., Vazquez-Cortes S., Bublin M., Et al., Expression levels of parvalbumins determine allergenicity of fish species, Allergy, 65, 2, pp. 191-198, (2010); Wilson J.M., Schuyler A.J., Workman L., Et al., Investigation into the α-gal syndrome: characteristics of 261 children and adults reporting red meat allergy, J Allergy Clin Immunol Pract, 7, 7, pp. 2348-2358, (2019); Stewart P.H., McMullan K.L., LeBlanc S.B., Delayed red meat allergy: clinical ramifications of galactose-α-1,3-galactose sensitization, Ann Allergy, Asthma Immunol, 115, 4, pp. 260-264, (2015); Mullins R.J., James H., Platts-Mills T.A.E., Et al., Relationship between red meat allergy and sensitization to gelatin and galactose-α-1, 3-galactose, J Allergy Clin Immunol, 129, 5, pp. 1334-1342, (2012); Mortz C.G., Andersen K.E., Bindslev-Jensen C., The prevalence of peanut sensitization and the association to pollen sensitization in a cohort of unselected adolescents–the odense adolescence cohort study on atopic diseases and dermatitis (TOACS), Pediatr Allergy Immunol, 16, 6, pp. 501-506, (2005); Lange L., Beyer K., Kleine-Tebbe J., Benefits and limitations of molecular diagnostics in peanut allergy, Allergo J Int, 23, 5, pp. 158-163, (2014); Rona R.J., Keil T., Summers C., Et al., The prevalence of food allergy: a meta-analysis, J Allergy Clin Immunol, 120, 3, pp. 638-646, (2007); Sicherer S.H., Munoz-Furlong A., Godbold J.H., Et al., US prevalence of self-reported peanut, tree nut, and sesame allergy: 11-year follow-up, J Allergy Clin Immunol, 125, 6, pp. 1322-1326, (2010); Nicolaou N., Poorafshar M., Murray C., Et al., Allergy or tolerance in children sensitized to peanut: prevalence and differentiation using component-resolved diagnostics, J Allergy Clin Immunol, 125, 1, pp. 191-197, (2010); Asarnoj A., Nilsson C., Lidholm J., Et al., Peanut component Ara h 8 sensitization and tolerance to peanut, J Allergy Clin Immunol, 130, 2, pp. 468-472, (2012); Krause S., Reese G., Randow S., Et al., Lipid transfer protein (Ara h 9) as a new peanut allergen relevant for a Mediterranean allergic population, J Allergy Clin Immunol, 124, 4, pp. 771-778, (2009); Holzhauser T., Wackermann O., Ballmer-Weber B.K., Et al., Soybean (Glycine max) allergy in Europe: gly m 5 (β-conglycinin) and Gly m 6 (glycinin) are potential diagnostic markers for severe allergic reactions to soy, J Allergy Clin Immunol, 123, 2, pp. 452-458, (2009); Ebisawa M., Brostedt P., Sjolander S., Et al., Gly m 2S albumin is a major allergen with a high diagnostic value in soybean-allergic children, J Allergy Clin Immunol, 132, 4, pp. 976-978, (2013); Kattan J.D., Sampson H.A., Clinical reactivity to soy is best identified by component testing to Gly m 8, J Allergy Clin Immunol Pract, 3, 6, pp. 970-972, (2015); Mittag D., Vieths S., Vogel L., Et al., Soybean allergy in patients allergic to birch pollen: clinical investigation and molecular characterization of allergens, J Allergy Clin Immunol, 113, 1, pp. 148-154, (2004); Masthoff L.J.N., Mattsson L., Zuidmeer-Jongejan L., Et al., Sensitization to Cor a 9 and Cor a 14 is highly specific for a hazelnut allergy with objective symptoms in Dutch children and adults, J Allergy Clin Immunol, 132, 2, pp. 393-399, (2013); Kattan J.D., Sicherer S.H., Sampson H.A., Clinical reactivity to hazelnut may be better identified by component testing than traditional testing methods, J Allergy Clin Immunol Pract, 2, 5, pp. 633-634, (2014); Faber M.A., De Graag M., Van Der Heijden C., Et al., Cor a 14: missing link in the molecular diagnosis of hazelnut allergy?, Int Arch Allergy Immunol, 164, 3, pp. 200-206, (2014); James J.M., Sampson H.A., Immunologic changes associated with the development of tolerance in children with cow milk allergy, J Pediatr, 121, 3, pp. 371-377, (1992); Costa J., Carrapatoso I., Oliveira M., Et al., Walnut allergens: molecular characterization, detection and clinical relevance, Clin Exp Allergy, 44, 3, pp. 319-341, (2014); Mew R., Borres M., Sjolander S., Et al., A retrospect study into the utility of allergen components in walnut allergy, Pediatr Allergy Immunol off Publ Eur Soc Pediatr Allergy Immunol, 27, 7, pp. 750-752, (2016); Sampson H.A.F.A., Part 1: immunopathogenesis and clinical disorders, J Allergy Clin Immunol, 103, 5, pp. 717-728, (1999); Battais F., Pineau F., Popineau Y., Et al., Food allergy to wheat: identification of immunogloglin E and immunoglobulin G‐binding proteins with sequential extracts and purified proteins from wheat flour, Clin Exp Allergy, 33, 7, pp. 962-970, (2003); Park H.-J., Kim J.-H., Kim J.-E., Et al., Diagnostic value of the serum-specific IgE ratio of ω-5 gliadin to wheat in adult patients with wheat-induced anaphylaxis, Int Arch Allergy Immunol, 157, 2, pp. 147-150, (2012); Morita E., Matsuo H., Mihara S., Et al., Fast ω-gliadin is a major allergen in wheat-dependent exercise-induced anaphylaxis, J Dermatol Sci, 33, 2, pp. 99-104, (2003); Matsuo H., Morita E., Tatham A.S., Et al., Identification of the IgE-binding epitope in ω-5 gliadin, a major allergen in wheat-dependent exercise-induced anaphylaxis, J Biol Chem, 279, 13, pp. 12135-12140, (2004); Palosuo K., Varjonen E., Kekki O.-M., Et al., Wheat ω-5 gliadin is a major allergen in children with immediate allergy to ingested wheat, J Allergy Clin Immunol, 108, 4, pp. 634-638, (2001); Makela M.J., Eriksson C., Kotaniemi-Syrjanen A., Et al., Wheat allergy in children–new tools for diagnostics, Clin Exp Allergy, 44, 11, pp. 1420-1430, (2014); Calamelli E., Liotti L., Beghetti I., Et al., Component-resolved diagnosis in food allergies, Medicina (B Aires), 55, 8, (2019); Alessandri C., Sforza S., Palazzo P., Et al., Tolerability of a fully maturated cheese in cow’s milk allergic children: biochemical, immunochemical, and clinical aspects, PLoS One, 7, 7, (2012); Alessandri C., Zennaro D., Scala E., Et al., Ovomucoid (Gal d 1) specific IgE detected by microarray system predict tolerability to boiled hen’s egg and an increased risk to progress to multiple environmental allergen sensitisation, Clin Exp Allergy, 42, pp. 441-450, (2012); Kukkonen A.K., Pelkonen A.S., Makinen-Kiljunen S., Et al., Ara h 2 and Ara 6 are the best predictors of severe peanut allergy: a double‐blind placebo‐controlled study, Allergy, 70, 10, pp. 1239-1245, (2015); Brandstrom J., Nopp A., Johansson S.G.O., Et al., Basophil allergen threshold sensitivity and component‐resolved diagnostics improve hazelnut allergy diagnosis, Clin Exp Allergy, 45, pp. 1412-1418, (2015); Pascal M., Grishina G., Yang A.C., Et al., Molecular diagnosis of shrimp allergy: efficiency of several allergens to predict clinical reactivity, J Allergy Clin Immunol Pract, 3, 4, pp. 521-529, (2015); Ansotegui I.J., Melioli G., Canonica G.W., Et al., IgE allergy diagnostics and other relevant tests in allergy, a World Allergy Organization position paper, World Allergy Organ J, 13, 2, (2020); Song Y., Wang J., Leung N., Et al., Correlations between basophil activation, allergen-specific IgE with outcome and severity of oral food challenges, Ann Allergy, Asthma Immunol, 114, 4, pp. 319-326, (2015); Williams P., Onell A., Baldracchini F., Et al., Evaluation of a novel automated allergy microarray platform compared with three other allergy test methods, Clin Exp Immunol, 184, 1, pp. 1-10, (2016); Lloyd M., Component testing: a new era in allergy diagnostics, Current Allergy Clinical Immunology, 28, pp. 104-111, (2015); Werfel T., Asero R., Ballmer-Weber B.K., Et al., Position paper of the EAACI: food allergy due to immunological cross‐reactions with common inhalant allergens, Allergy, 70, 9, pp. 1079-1090, (2015); Celi G., Brusca I., Scala E., Et al., House dust mite allergy and shrimp allergy: a complex interaction, Eur Ann Allergy Clin Immunol, 52, 5, pp. 205-209, (2020); Ayuso R., Reese G., Leong-Kee S., Et al., Molecular basis of arthropod cross-reactivity: igE-binding cross-reactive epitopes of shrimp, house dust mite and cockroach tropomyosins, Int Arch Allergy Immunol, 129, 1, pp. 38-48, (2002); Mennini M., Dahdah L., Mazzina O., Et al., Lupin and other potentially cross-reactive allergens in peanut allergy, Curr Allergy Asthma Rep, 16, 12, (2016); Passanisi S., Lombardo F., Crisafulli G., Et al., Novel diagnostic techniques and therapeutic strategies for IgE-mediated food allergy, Allergy Asthma Proc, 42, 2, pp. 124-130, (2021); Muraro A., Arasi S., Biomarkers in food allergy, Curr Allergy Asthma Rep, 18, 11, (2018); Demoly P., Matucci A., Rossi O., Et al., The disease burden in patients with respiratory allergies induced by house dust mites: a year-long observational survey in three European countries, Clin Transl Allergy, 10, 1, (2020); Ciprandi G., Incorvaia C., Frati F., Management of polysensitized patient: from molecular diagnostics to biomolecular immunotherapy, Expert Rev Clin Immunol, 11, 9, pp. 973-976, (2015); Ha E.K., Baek J.H., Lee S.-Y.J., Et al., Association of polysensitization, allergic multimorbidity, and allergy severity: a cross-sectional study of school children, Int Arch Allergy Immunol, 171, 3-4, pp. 251-260, (2016); Haidar L., Tamas T.-P., Stolz F., Et al., Symptom patterns and comparison of diagnostic methods in ragweed pollen allergy, Exp Ther Med, 21, 5, (2021); Til-Perez G., Carnevale C., Sarria-Echegaray P.L., Et al., Sensitization profile in patients with respiratory allergic diseases: differences between conventional and molecular diagnosis (a cross-sectional study), Clin Mol Allergy, 17, pp. 1-9, (2019); Karimkhani C., Drucker A.M., Et al., The global burden of scabies: a cross-sectional analysis from the global burden of disease study 2015, Lancet Infect Dis, 17, 12, pp. 1247-1254, (2017); Walton S.F., Slender A., Pizutto S., Et al., Analysis of IgE binding patterns to house dust mite allergens in scabies‐endemic communities: insights for both diseases, Clin Exp Allergy, 46, 3, (2016); Jayaraj R., Hales B., Viberg L., Et al., A diagnostic test for scabies: igE specificity for a recombinant allergen of Sarcoptes scabiei, Diagn Microbiol Infect Dis, 71, 4, pp. 403-407, (2011); Egger M., Mutschlechner S., Wopfner N., Et al., Pollen‐food syndromes associated with weed pollinosis: an update from the molecular point of view, Allergy, 61, 4, pp. 461-476, (2006); Moingeon P., Floch V.B.-L., Airouche S., Et al., Allergen immunotherapy for birch pollen-allergic patients: recent advances, Immunotherapy, 8, 5, pp. 555-567, (2016); Andersen M.-B.S., Hall S., Dragsted L.O., Identification of european allergy patterns to the allergen families pr-10, ltp, and profilin from rosaceae Fruits, Clin Rev Allergy Immunol, 41, 1, pp. 4-19, (2011); Biedermann T., Winther L., Till S.J., Et al., Birch pollen allergy in Europe, Allergy, 74, 7, pp. 1237-1248, (2019); Weber R.W., Patterns of pollen cross-allergenicity, J Allergy Clin Immunol, 112, 2, pp. 229-239, (2003); Andersson K., Lidholm J., Characteristics and immunobiology of grass pollen allergens, Int Arch Allergy Immunol, 130, 2, pp. 87-107, (2003); Hrabina M., Peltre G., Van Ree R., Et al., Grass pollen allergens, 8, 1, pp. 7-11, (2008); Cipriani F., Mastrorilli C., Tripodi S., Et al., Diagnostic relevance of IgE sensitization profiles to eight recombinant Phleum pratense molecules, Allergy, 73, 3, pp. 673-682, (2018); Sekerkova A., Polackova M., Striz I., Detection of Phl p 1, Phl p 5, Phl p 7 and Phl p 12 specific ige antibodies in the sera of children and adult patients allergic to phleum pollen, Allergol Int, 61, 2, pp. 339-346, (2012); Chen K.-W., Marusciac L., Tamas P.T., Et al., Ragweed pollen allergy: burden, characteristics, and management of an imported allergen source in Europe, Int Arch Allergy Immunol, 176, 3-4, pp. 163-180, (2018); Hirschwehr R., Heppner C., Spitzauer S., Et al., Identification of common allergenic structures in mugwort and ragweed pollen, J Allergy Clin Immunol, 101, 2, pp. 196-206, (1998); Groeme R., Airouche S., Kopecny D., Et al., Structural and functional characterization of the major allergen amb a 11 from short ragweed pollen, J Biol Chem, 291, 25, pp. 13076-13087, (2016); Gadermaier G., Hauser M., Ferreira F., Allergens of weed pollen: an overview on recombinant and natural molecules, Methods, 66, 1, pp. 55-66, (2014); Asero R., Bellotto E., Ghiani A., Et al., Concomitant sensitization to ragweed and mugwort pollen: who is who in clinical allergy?, Ann Allergy, Asthma Immunol, 113, 3, pp. 307-313, (2014); Acevedo N., Caraballo L., IgE cross-reactivity between Ascaris lumbricoides and mite allergens: possible influences on allergic sensitization and asthma, Parasite Immunol, 33, 6, pp. 309-321, (2011); Calderon M.A., Linneberg A., Kleine-Tebbe J., Et al., Respiratory allergy caused by house dust mites: what do we really know?, J Allergy Clin Immunol, 136, 1, pp. 38-48, (2015); Nolte H., Plunkett G., Grosch K., Et al., Major allergen content consistency of SQ house dust mite sublingual immunotherapy tablets and relevance across geographic regions, Ann Allergy, Asthma Immunol, 117, 3, pp. 298-303, (2016); Weghofer M., Grote M., Resch Y., Et al., Identification of Der p 23, a peritrophin-like protein, as a new majordermatophagoides pteronyssinus allergen associated with the peritrophic matrix of mite fecal pellets, J Immunol, 190, 7, pp. 3059-3067, (2013); Thomas W.R., Smith W.-A., Hales B.J., Et al., Characterization and immunobiology of house dust mite allergens, Int Arch Allergy Immunol, 129, 1, pp. 1-18, (2002); Banerjee S., Resch Y., Chen K.-W., Et al., Der p 11 is a major allergen for house dust mite-allergic patients suffering from atopic dermatitis, J Invest Dermatol, 135, 1, pp. 102-109, (2015); Katotomichelakis M., Anastassakis K., Gouveris H., Et al., Clinical significance of Alternaria alternata sensitization in patients with allergic rhinitis, Am J Otolaryngol, 33, 2, pp. 232-238, (2012); Gabriel M.F., Postigo I., Tomaz C.T., Et al., Alternaria alternata allergens: markers of exposure, phylogeny and risk of fungi-induced respiratory allergy, Environ Int, 89-90, pp. 71-80, (2016); Goh K.J., Yii A.C.A., Lapperre T.S., Et al., Sensitization to aspergillus species is associated with frequent exacerbations in severe asthma, J Asthma Allergy, 10, pp. 131-140, (2017); Bowyer P., Blightman O., Denning D.W., Relative reactivity of aspergillusallergens used in serological tests, Med Mycol, 44, s1, pp. S23-S28, (2006); Nutten S., Atopic dermatitis: global epidemiology and risk factors, Ann Nutr Metab, 66, pp. 8-16, (2015); Eckert L., Gupta S., Amand C., Et al., Impact of atopic dermatitis on health-related quality of life and productivity in adults in the United States: an analysis using the National Health and wellness survey, J Am Acad Dermatol, 77, 2, pp. 274-279, (2017); Tokura Y., Extrinsic and intrinsic types of atopic dermatitis, J Dermatol Sci, 58, 1, pp. 1-7, (2010); Werfel T., Heratizadeh A., Niebuhr M., Et al., Exacerbation of atopic dermatitis on grass pollen exposure in an environmental challenge chamber, J Allergy Clin Immunol, 136, 1, pp. 96-103, (2015); Popescu F.-D., Ganea C.S., Panaitescu C., Et al., Molecular diagnosis in cat allergy, World J Methodol, 11, 3, pp. 46-60, (2021); Gronlund H., Saarne T., Gafvelin G., Et al., The major cat allergen, fel d 1, in diagnosis and therapy, Int Arch Allergy Immunol, 151, 4, pp. 265-274, (2010); Smith W., Butler A.J.L., Hazell L.A., Et al., Fel d 4, a cat lipocalin allergen, Clin Exp Allergy, 34, 11, pp. 1732-1738, (2004); Konradsen J.R., Fujisawa T., Van Hage M., Et al., Allergy to furry animals: new insights, diagnostic approaches, and challenges, J Allergy Clin Immunol, 135, 3, pp. 616-625, (2015); Davila I., Dominguez-Ortega J., Navarro-Pulido A., Et al., Consensus document on dog and cat allergy, Allergy, 73, 6, pp. 1206-1222, (2018); Basagana M., Bartolome B., Pastor-Vargas C., Et al., involvement of can f 5 in a case of human seminal plasma allergy, int arch allergy immunol, 159, 2, pp. 143-146, (2012); respiratory allergens from furred mammals: environmental and occupational exposure, Vet Sci, 4, 3, (2017)	I. Agache; Transylvania University, Brasov, 2A, Pictor Ion Andreescu, 500051, Romania; email: ibrumaru@unitbv.ro		Taylor and Francis Ltd.						1744666X			35078387	English	Expert Rev. Clin. Immunol.	Article	Final		Scopus	2-s2.0-85125020318
[truncated: 10,547,446 more chars]
